# Prenatal cannabis exposure is associated with localized brain differences that partially mediate associations with increased adolescent psychopathology

**DOI:** 10.1101/2023.09.19.23295792

**Authors:** David AA Baranger, Alex P Miller, Aaron J Gorelik, Sarah E Paul, Alexander S Hatoum, Emma C Johnson, Sarah MC Colbert, Christopher D Smyser, Cynthia E Rogers, Janine D Bijsterbosch, Arpana Agrawal, Ryan Bogdan

## Abstract

Prenatal cannabis exposure (PCE) is associated with mental health problems, but the neurobiological mechanisms remain unknown. We find that PCE is associated with localized differences across neuroimaging metrics that longitudinally mediate associations with mental health in adolescence (n=9,322-10,186). Differences in brain development may contribute to PCE-related variability in adolescent mental health.

## Supplemental Data for "Prenatal cannabis exposure is associated with localized brain differences that partially mediate associations with increased adolescent psychopathology" (part 1 of 3)

### Sheet: PCE and Brain Supplemental Data
Supplement to: Prenatal cannabis exposure is associated with localized brain differences that partially mediate associations with increased adolescent psychopathology
David AA Baranger1, Alex P Miller2, Aaron J Gorelik1, Sarah E Paul1, Alexander S Hatoum1, Emma C Johnson2, Sarah MC Colbert2,3, Christopher D Smyser4,5,6, Cynthia E Rogers2,6, Janine D Bijsterbosch5, Arpana Agrawal2, Ryan Bogdan1
1) Department of Psychological and Brain Sciences, Washington University in St Louis, St Louis, Missouri
2) Department of Psychiatry, Washington University School of Medicine in St Louis, St Louis, Missouri
3) Department of Genetics and Genomic Sciences, Icahn School of Medicine at Mount Sinai, New York, NY, USA
4) Department of Neurology, Washington University School of Medicine, St Louis, MO, USA
5) Department of Radiology, Washington University School of Medicine, St Louis, MO, USA
6) Department of Pediatrics, Washington University School of Medicine, St Louis, MO, USA
		Abbreviations	Meaning
		pre	Exposure pre-knowledge only
		pre_post	Exposure pre- and post-knowledge only
PCE and Brain - primary mixed effect analyses testing association of PCE with brain metrics		main	Analyses with primary PCE-related covariates
Brain and Psychopathology - associations of Brain regions with Psychopathology		extra	Analyses with primary PCE-related covariates and extra pregnancy-related covariates
Mediation - Results from mediation analyses		genetics	Analyses with primary PCE-related covariates and CUD PRS + PCs, restricted to European ancestry
		basic	Analyses with onlya minimal set of covariates
		baseline	Analyses with primary PCE-related covariates, restricted to only the baseline study visit
		N	Sample size
		L	Lower 95% Confidence Interval
		U	Upper 95% Confidence Interval
		Chisq	Chi-square from the log-likelihood ratio test comparing a model with PCE variables to one without
		Chisq_P	P-value of the above chi-square
		Any	Any PCE exposure
		ACME	Average causal mediation effect
		ADE	Average direct effect
		Tot	Total effect
		Prop	Proportion of total effect mediated

### Sheet: PCE and Brain
Y	mj_pre_main_Estimate	mj_pre_main_Std. Error	mj_pre_main_df	mj_pre_main_t value	mj_pre_main_Pr(>|t|)	mj_pre_post_main_Estimate	mj_pre_post_main_Std. Error	mj_pre_post_main_df	mj_pre_post_main_t value	mj_pre_post_main_Pr(>|t|)	Chisq_main	Chisq_P_main	L_mj_pre	U_mj_pre	L_mj_pre_post	U_mj_pre_post	N	Nobs	N_1	N_2	N_pre	N_pre_post	mj_pre_extra_Estimate	mj_pre_extra_Std. Error	mj_pre_extra_df	mj_pre_extra_t value	mj_pre_extra_Pr(>|t|)	mj_pre_post_extra_Estimate	mj_pre_post_extra_Std. Error	mj_pre_post_extra_df	mj_pre_post_extra_t value	mj_pre_post_extra_Pr(>|t|)	Chisq_extra	Chisq_P_extra	N_extra	Nobs_extra	mj_pre_genetics_Estimate	mj_pre_genetics_Std. Error	mj_pre_genetics_df	mj_pre_genetics_t value	mj_pre_genetics_Pr(>|t|)	mj_pre_post_genetics_Estimate	mj_pre_post_genetics_Std. Error	mj_pre_post_genetics_df	mj_pre_post_genetics_t value	mj_pre_post_genetics_Pr(>|t|)	Chisq_genetics	Chisq_P_genetics	N_genetics	Nobs_genetics	mj_pre_basic_Estimate	mj_pre_basic_Std. Error	mj_pre_basic_df	mj_pre_basic_t value	mj_pre_basic_Pr(>|t|)	mj_pre_post_basic_Estimate	mj_pre_post_basic_Std. Error	mj_pre_post_basic_df	mj_pre_post_basic_t value	mj_pre_post_basic_Pr(>|t|)	Chisq_basic	Chisq_P_basic	N_basic	Nobs_basic	mj_pre_pce_only_Estimate	mj_pre_pce_only_Std. Error	mj_pre_pce_only_df	mj_pre_pce_only_t value	mj_pre_pce_only_Pr(>|t|)	N_pce_only	Nobs_pce_only	mj_pre_baseline_Estimate	mj_pre_baseline_Std. Error	mj_pre_baseline_df	mj_pre_baseline_t value	mj_pre_baseline_Pr(>|t|)	mj_pre_post_baseline_Estimate	mj_pre_post_baseline_Std. Error	mj_pre_post_baseline_df	mj_pre_post_baseline_t value	mj_pre_post_baseline_Pr(>|t|)	Chisq_baseline	Chisq_P_baseline	N_baseline	type	global	P_fdr	P_fdr_all	FDR_all	FDR_metric	Baseline_05	Extra_05	Genetics_pre	Genetics_prepost
dmri_rsirnd_fib_fmin	0.0136854	0.00408971	8998.51	3.3463	0.000822318	0.0153587	0.00425942	8747.65	3.60581	0.000312914	22.0272	1.65e-05	0.00567275	0.0216795	0.00702596	0.0236951	9800	15455	4145	5655	351	179	0.015303	0.00433464	7941.02	3.53039	0.000417297	0.016797	0.00432665	7684.93	3.88223	0.00010437	25.2523	3.28e-06	8658	13691	0.0202356	0.00576515	4308.32	3.50999	0.000452713	0.0117704	0.00600193	4362.65	1.96111	0.0499298	15.1991	0.000500671	4817	7812	0.019168	0.00373476	9894.57	5.13231	2.92e-07	0.0227676	0.00377164	9612.7	6.03654	1.63e-09	60.2042	8.45e-14	10664	16757	-0.0283674	0.0232524	426.112	-1.21998	0.223148	530	823	0.0106114	0.00457672	8353.69	2.31856	0.0204432	0.0152456	0.0047409	8363.89	3.21576	0.00130592	14.4295	0.00073565	9085	dmri_rsirnd_fib_allfib	NA	0.00065905	0.0478965	1	1	1	1	1	1
dmri_dtitdgm_cdsn_ptisrh	-0.0139139	0.00552062	8661.27	-2.52036	0.0117414	-0.022591	0.0057274	8344.78	-3.94437	8.07e-05	20.2056	4.1e-05	-0.0247064	-0.00310462	-0.033809	-0.0113978	9798	15452	4144	5654	351	179	-0.0153556	0.00591713	7617.62	-2.5951	0.00947435	-0.0194788	0.00588393	7352.06	-3.31051	0.000935737	16.3017	0.000288492	8656	13688	-0.0162021	0.00779272	4211.4	-2.07913	0.0376653	-0.0149955	0.00815631	4354.16	-1.83851	0.0660548	7.18561	0.027521	4817	7812	-0.0182256	0.00504022	9528.67	-3.61603	0.000300698	-0.0231959	0.0050696	9199.43	-4.57549	4.81e-06	32.8861	7.23e-08	10662	16754	0.0526806	0.0269875	404.116	1.95204	0.051624	530	823	-0.0150198	0.00678876	8261.57	-2.21246	0.0269625	-0.0161936	0.00703079	8202.22	-2.30324	0.02129	9.32462	0.00944463	9082	dmri_dtitdgm_cdsn_mean	NA	0.0038507	0.0496599	1	1	1	1	1	1
rsfmri_cor_ngd_au_scs_ptlh	0.00596605	0.00918852	8282.09	0.649294	0.516167	0.0418843	0.00942826	8173.39	4.44242	9.01e-06	19.7576	5.12e-05	-0.0120138	0.0239502	0.0233612	0.0602545	9325	14427	4223	5102	337	172	0.00476185	0.00981466	7279.97	0.485177	0.627565	0.0394407	0.00962307	7326.88	4.09855	4.2e-05	16.7941	0.00022553	8251	12805	-0.00718391	0.0129512	4197.26	-0.554691	0.579135	0.0376388	0.0135463	4251.59	2.77853	0.00548457	8.45553	0.0145849	4638	7375	0.0215391	0.00852294	9188.07	2.5272	0.0115143	0.0473378	0.00852613	9093.34	5.55209	2.9e-08	36.1748	1.4e-08	10133	15626	-0.113742	0.043031	362.259	-2.64326	0.00856782	509	777	0.00401451	0.0111883	7877.72	0.358813	0.719745	0.0287722	0.0115827	7547.28	2.48407	0.0130104	6.12847	0.0466896	8402	rsmfri_subcortical	NA	0.0116847	0.0496599	1	1	1	1	1	1
dmri_rsirndwm_cdk_loflh	0.0241381	0.0062968	8891.95	3.83339	0.000127263	-0.00815103	0.00652863	8593.39	-1.2485	0.21188	17.4287	0.000164216	0.011822	0.0364618	-0.0209255	0.00462087	9798	15453	4143	5655	351	179	0.0261885	0.00672102	7824.77	3.89651	9.84e-05	-0.00659972	0.00667278	7538.18	-0.989051	0.32267	17.0991	0.000193629	8656	13689	0.0288066	0.00863952	4393.18	3.33429	0.000862266	0.0038513	0.00902572	4464.53	0.426703	0.669616	11.2056	0.00368749	4817	7812	0.0233402	0.00573025	9774.74	4.07316	4.67e-05	-0.00946081	0.00576125	9466.64	-1.64214	0.100593	19.8349	4.93e-05	10662	16755	0.108284	0.0309168	406.043	3.50243	0.000512247	530	823	0.0283299	0.00734587	8388.29	3.85658	0.000115846	-0.00940363	0.00760902	8348.38	-1.23585	0.216548	17.563	0.000153544	9083	dmri_rsirndwm_cdk_mean	NA	0.0113309	0.103324	0	1	1	1	1	1
dmri_rsirntwm_cdk_loflh	0.0230122	0.0062225	8902.02	3.69822	0.000218422	-0.00970121	0.00645187	8601.81	-1.50363	0.132714	17.2706	0.000177716	0.0108444	0.0351935	-0.0223273	0.00291882	9798	15453	4143	5655	351	179	0.0249585	0.00666231	7848.76	3.74622	0.000180804	-0.00849739	0.00661254	7542.63	-1.28504	0.198817	16.808	0.000223973	8656	13689	0.0280416	0.00848365	4394.26	3.30537	0.000956129	0.000937828	0.00885406	4447.03	0.105921	0.91565	11.0295	0.00402694	4817	7812	0.022438	0.00566103	9770.87	3.9636	7.44e-05	-0.00948304	0.00569239	9462.6	-1.66591	0.0957637	19.0258	7.39e-05	10662	16755	0.108511	0.0293605	388.589	3.69579	0.000250673	530	823	0.0252094	0.00729854	8397.57	3.45404	0.000554993	-0.0126785	0.00756009	8364.28	-1.67703	0.0935737	16.0979	0.00031943	9083	dmri_rsirntwm_cdk_mean	NA	0.0122624	0.103324	0	1	1	1	1	1
dmri_rsihndwm_cdk_ptglh	0.0280159	0.00693685	8847.33	4.0387	5.42e-05	-0.000805455	0.00719349	8548.65	-0.11197	0.91085	16.604	0.00024802	0.0144293	0.0415745	-0.0148842	0.0132655	9798	15453	4143	5655	351	179	0.02764	0.00742353	7764.92	3.7233	0.000198029	-0.000266072	0.00738453	7531.09	-0.036031	0.971259	14.0523	0.000888364	8656	13689	0.0404479	0.00945488	4360.4	4.27799	1.93e-05	-0.00345866	0.00992591	4485.58	-0.348448	0.72752	18.9287	7.76e-05	4817	7812	0.0274915	0.00632656	9734.96	4.34542	1.4e-05	-0.00144082	0.00636054	9423.07	-0.226525	0.820798	19.0402	7.34e-05	10662	16755	0.0892391	0.0345854	404.309	2.58025	0.0102246	530	823	0.0372085	0.00814907	8335.7	4.56598	5.04e-06	0.00439884	0.00843865	8276.69	0.521272	0.602191	20.905	2.89e-05	9083	dmri_rsihndwm_cdk_mean	NA	0.0101634	0.120166	0	1	1	1	1	1
dmri_rsihndwm_cdk_ptgrh	0.0270851	0.00674183	8850.84	4.01747	5.93e-05	0.00495404	0.00699429	8548.58	0.708298	0.478779	16.2598	0.00029459	0.0138768	0.0402609	-0.0087345	0.0186376	9798	15453	4143	5655	351	179	0.0279503	0.00716672	7798.04	3.9	9.7e-05	0.00434616	0.00712586	7529.86	0.609913	0.541938	15.3033	0.000475259	8656	13689	0.0253651	0.00944865	4348	2.68452	0.00729101	-0.00194282	0.00987512	4428.06	-0.196738	0.844041	7.44782	0.0241393	4817	7812	0.0287225	0.00611438	9732.48	4.69752	2.67e-06	0.00809648	0.00614998	9423.02	1.3165	0.188037	23.3869	8.35e-06	10662	16755	0.0756625	0.0359825	419.691	2.10276	0.0360821	530	823	0.0289522	0.0079113	8346.72	3.65961	0.000254161	0.00479165	0.00819412	8302.46	0.584767	0.55872	13.5075	0.00116652	9083	dmri_rsihndwm_cdk_mean	NA	0.0101634	0.122339	0	1	1	1	1	1
dmri_rsirndwm_cdk_poblh	0.0255185	0.00689307	8996.1	3.70205	0.000215139	-0.00596347	0.00716163	8667.38	-0.832697	0.405038	15.2129	0.000497241	0.0120407	0.0390159	-0.0199855	0.00803967	9798	15453	4143	5655	351	179	0.0259121	0.00736609	7906.73	3.51776	0.000437657	-0.00724881	0.00734646	7671.62	-0.986708	0.323817	14.1858	0.000830967	8656	13689	0.0167069	0.00972171	4392.51	1.71852	0.0857728	0.0024934	0.0101979	4528.8	0.244501	0.806854	2.98299	0.225036	4817	7812	0.024292	0.00627923	9939.76	3.86862	0.00011015	-0.00241644	0.00632241	9611.31	-0.382202	0.70232	15.2796	0.000480928	10662	16755	0.0947325	0.0334255	443.151	2.83414	0.0048049	530	823	0.0273945	0.00786062	8363.04	3.48503	0.000494611	-0.00852145	0.00814178	8310.74	-1.04663	0.2953	14.1539	0.000844353	9083	dmri_rsirndwm_cdk_mean	NA	0.0171548	0.144548	0	1	1	1	1	1
dmri_rsirnt_fib_fmin	0.0127301	0.0043508	8955.52	2.92593	0.00344296	0.0130789	0.00452988	8704.36	2.88725	0.00389584	15.3744	0.000458651	0.00420466	0.0212341	0.00421593	0.0219436	9800	15455	4145	5655	351	179	0.0136003	0.0046237	7900.58	2.94143	0.00327647	0.0136562	0.00461273	7633.7	2.96054	0.00308045	15.9672	0.000341012	8658	13691	0.0222524	0.00603209	4285.62	3.68901	0.000227919	0.0112553	0.00627499	4327.68	1.79368	0.0729344	15.9109	0.000350748	4817	7812	0.0173918	0.00396232	9834.09	4.3893	1.15e-05	0.0207118	0.00400063	9553.25	5.17713	2.3e-07	44.2157	2.5e-10	10664	16757	-0.0227519	0.0219252	432.455	-1.03771	0.299987	530	823	0.00961503	0.00489385	8363.22	1.96472	0.0494798	0.0143118	0.0050691	8375.89	2.82335	0.00476367	10.8773	0.00434544	9085	dmri_rsirnt_fib_allfib	NA	0.018346	0.144548	0	1	1	1	1	1
dmri_dtimdgm_cdsn_parstangrh	-0.0101108	0.00539853	8531.05	-1.87288	0.0611189	-0.0203766	0.00559824	8217.29	-3.63983	0.000274493	15.6236	0.000404937	-0.020666	0.000458126	-0.0313445	-0.00943941	9798	15452	4144	5654	351	179	-0.0107854	0.00578758	7508.22	-1.86354	0.0624251	-0.016834	0.00575184	7249.42	-2.92672	0.00343619	11.1817	0.00373193	8656	13688	-0.014801	0.0076175	4197.57	-1.94303	0.0520796	-0.0147891	0.00797025	4340.95	-1.85554	0.0635876	6.7485	0.0342437	4817	7812	-0.0152325	0.00493353	9403	-3.08754	0.00202405	-0.0216745	0.00496042	9072.32	-4.36949	1.26e-05	27.7238	9.55e-07	10662	16754	0.0474736	0.0263906	391.543	1.79888	0.0728076	530	823	-0.00939771	0.00673245	8246.9	-1.39588	0.162787	-0.0150435	0.00697242	8183.94	-2.15758	0.0309894	6.09866	0.0473906	9082	dmri_dtimdgm_cdsn_mean	NA	0.0380641	0.144548	0	1	1	1	1	1
dmri_rsirnd_fib_pslflh	0.00830026	0.00527278	9082.92	1.57417	0.115482	-0.0183577	0.0054996	8814.93	-3.338	0.000847319	14.8402	0.000599085	-0.00203545	0.0186	-0.0291179	-0.00759502	9800	15455	4145	5655	351	179	0.0107892	0.00559574	8004.2	1.92811	0.0538766	-0.0147743	0.00560352	7799.39	-2.63662	0.00839033	11.7753	0.00277345	8658	13691	0.00971415	0.00729063	4407.49	1.33242	0.182792	-0.0242717	0.00765012	4531.4	-3.17271	0.0015203	12.7194	0.00172992	4817	7812	0.00670836	0.00480457	9998.12	1.39625	0.162672	-0.0248851	0.00485411	9716.78	-5.12661	3.01e-07	28.8524	5.43e-07	10664	16757	0.092731	0.0278367	426.46	3.33125	0.000939826	530	823	0.0077724	0.00580949	8411.43	1.33788	0.180971	-0.020675	0.0060183	8391.98	-3.43535	0.000594659	14.6489	0.000659217	9085	dmri_rsirnd_fib_allfib	NA	0.0119817	0.145904	0	1	1	1	1	1
dmri_rsirndwm_cdk_iprh	-0.00381967	0.0042478	8991.1	-0.899212	0.368564	0.015569	0.00441284	8679.9	3.52812	0.000420683	14.0464	0.000890954	-0.0121158	0.00450779	0.00693112	0.0242001	9798	15453	4143	5655	351	179	-0.00567989	0.00450906	7938.9	-1.25966	0.207829	0.0142437	0.00449154	7675.03	3.17122	0.00152395	12.5402	0.00189201	8656	13689	-0.00964383	0.00592395	4405.47	-1.62794	0.103609	0.00416459	0.00619969	4500.83	0.671741	0.501783	3.33954	0.18829	4817	7812	-0.00539441	0.00387141	9868.42	-1.3934	0.163532	0.0117535	0.00389819	9548.79	3.01511	0.00257563	11.3717	0.00339356	10662	16755	-0.0499885	0.0229726	432.711	-2.176	0.0300956	530	823	-0.00437576	0.00501595	8322.56	-0.872369	0.383032	0.0131502	0.00519563	8279.84	2.53101	0.0113918	7.67439	0.021554	9083	dmri_rsirndwm_cdk_mean	NA	0.0204919	0.145904	0	1	1	1	1	1
dmri_rsirntwm_cdk_iprh	-0.00289457	0.00409202	8962.9	-0.70737	0.479355	0.0152522	0.00425149	8653.91	3.5875	0.000335704	14.0383	0.000894589	-0.0108877	0.00512574	0.00692981	0.0235671	9798	15453	4143	5655	351	179	-0.00382128	0.00435675	7923.1	-0.877096	0.380461	0.0137753	0.00433939	7652.66	3.17447	0.00150706	11.5142	0.00316019	8656	13689	-0.0105234	0.00575748	4394.21	-1.82777	0.0676517	0.00608737	0.00602394	4483.33	1.01053	0.312296	4.74871	0.0930745	4817	7812	-0.0056198	0.00372252	9845.23	-1.50968	0.131158	0.0115517	0.00374898	9527.22	3.08128	0.00206701	12.1477	0.00230232	10662	16755	-0.0478136	0.0213126	431.309	-2.24344	0.0253754	530	823	-0.00379644	0.00496535	8325.07	-0.764588	0.444539	0.0139742	0.0051435	8291.27	2.71687	0.00660386	8.46368	0.0145257	9083	dmri_rsirntwm_cdk_mean	NA	0.024208	0.145904	0	1	1	1	1	1
dmri_rsirniwm_cdk_pctrh	-0.00919112	0.00429868	9031.54	-2.13813	0.0325332	0.0130963	0.00447476	8750.64	2.9267	0.00343465	14.5916	0.000678386	-0.0176084	-0.00078515	0.00434788	0.0218604	9798	15453	4143	5655	351	179	-0.010485	0.00459804	7946.31	-2.28031	0.0226154	0.0127559	0.00458947	7693.43	2.77939	0.00545927	14.3103	0.000780826	8656	13689	-0.0173116	0.00608315	4365.3	-2.84583	0.00445024	0.0136222	0.00634386	4434.69	2.1473	0.0318236	13.9535	0.000933323	4817	7812	-0.00965765	0.0039264	9956.77	-2.45967	0.0139234	0.0101448	0.00396254	9660.91	2.56018	0.0104769	13.1457	0.00139777	10662	16755	-0.0813393	0.0216967	428.147	-3.74892	0.000201985	530	823	-0.0114806	0.0053516	8383.01	-2.14528	0.0319595	0.0124557	0.00554382	8371.27	2.24677	0.0246805	10.7709	0.00458273	9083	dmri_rsirniwm_cdk_mean	NA	0.0468087	0.145904	0	1	1	1	1	1
dmri_rsirntwm_cdk_pctrh	-0.010822	0.00426353	8925.88	-2.53827	0.0111569	0.0107356	0.00443462	8629.4	2.42085	0.0155047	13.7131	0.00105252	-0.0191674	-0.00248203	0.00206003	0.0194144	9798	15453	4143	5655	351	179	-0.011275	0.00453477	7856.05	-2.48634	0.0129273	0.00961128	0.00452116	7594.51	2.12584	0.0335484	11.861	0.00265716	8656	13689	-0.0134958	0.00593397	4335.1	-2.27433	0.022995	0.0117529	0.00619576	4435.03	1.89693	0.0579026	9.64474	0.00804768	4817	7812	-0.0124525	0.00390177	9865.65	-3.19151	0.00141975	0.00747037	0.00393463	9555.21	1.89862	0.0576443	14.3043	0.000783181	10662	16755	-0.0741296	0.0219486	430.009	-3.37743	0.000798255	530	823	-0.0142516	0.00504184	8307.41	-2.82667	0.0047147	0.00885663	0.00522309	8288.12	1.69567	0.0899863	11.9747	0.00251025	9083	dmri_rsirntwm_cdk_mean	NA	0.024208	0.155208	0	1	1	1	1	1
dmri_rsirntwm_cdk_poblh	0.0209934	0.0063182	8968.95	3.32269	0.0008951	-0.00709305	0.00656255	8647.43	-1.08084	0.2798	13.0947	0.00143394	0.00863654	0.0333619	-0.0199381	0.00574223	9798	15453	4143	5655	351	179	0.0212555	0.0067513	7904.37	3.14836	0.00164799	-0.00928493	0.00672737	7654.05	-1.38017	0.167574	12.8008	0.00166086	8656	13689	0.0141436	0.00885708	4401.34	1.59687	0.110366	-0.000562674	0.00927534	4509.21	-0.0606634	0.95163	2.59962	0.272583	4817	7812	0.0206384	0.0057533	9904.65	3.58723	0.000335819	-0.00363458	0.0057921	9580.07	-0.627506	0.530343	13.4812	0.00118192	10662	16755	0.0983999	0.0296691	436.537	3.31658	0.000987424	530	823	0.0224269	0.00730456	8361.39	3.07026	0.00214558	-0.0102395	0.00756582	8311.17	-1.35339	0.175969	12.2492	0.00218835	9083	dmri_rsirntwm_cdk_mean	NA	0.0247354	0.173686	0	1	1	1	1	1
dmri_rsirndwm_cdk_ptglh	0.0190249	0.00544941	8883.99	3.49119	0.000483214	-0.0016643	0.00565835	8556.03	-0.294132	0.768664	12.6339	0.00180543	0.00836284	0.0296872	-0.0127146	0.00942984	9798	15453	4143	5655	351	179	0.0214691	0.00580094	7781.95	3.70096	0.000216267	-0.000291109	0.00578074	7547.15	-0.0503584	0.959838	13.9107	0.000953531	8656	13689	0.0249495	0.00754921	4364.06	3.30492	0.000957711	0.00161869	0.00792666	4511.29	0.204209	0.8382	11.007	0.00407247	4817	7812	0.0190666	0.00498165	9806.36	3.82736	0.000130329	-0.00183264	0.00501372	9471.62	-0.365526	0.714727	14.9326	0.000572046	10662	16755	0.0733162	0.0265892	413.375	2.75737	0.00608515	530	823	0.0221103	0.00631217	8280.18	3.50281	0.00046281	0.00211492	0.00653706	8222.68	0.323528	0.746303	12.3214	0.00211081	9083	dmri_rsirndwm_cdk_mean	NA	0.0311437	0.174946	0	1	1	1	1	1
dmri_rsihntwm_cdk_poblh	-0.0263918	0.00725188	8923.23	-3.6393	0.000274924	0.00416408	0.00752137	8613.37	0.553633	0.579845	14.1301	0.000854458	-0.0405842	-0.012205	-0.0105554	0.0188753	9798	15453	4143	5655	351	179	-0.0231037	0.00774832	7862.55	-2.98176	0.00287472	0.0069002	0.00770437	7613.44	0.895621	0.370483	10.3183	0.00574671	8656	13689	-0.0163762	0.0102045	4393.49	-1.6048	0.10861	0.00183074	0.0106809	4509.38	0.171403	0.863914	2.68643	0.261005	4817	7812	-0.0262835	0.00661983	9847.91	-3.97042	7.23e-05	-3.7e-05	0.00665633	9527.71	-0.00555601	0.995567	15.8146	0.000368043	10662	16755	-0.0901359	0.0349232	420.263	-2.58097	0.0101902	530	823	-0.0282983	0.00857848	8326.51	-3.29876	0.00097522	0.00833304	0.00888445	8269.93	0.937936	0.348305	12.5424	0.00188998	9083	dmri_rsihntwm_cdk_mean	NA	0.0589576	0.145904	0	0	1	1	1	1
dmri_rsihniwm_cdk_poblh	-0.0263036	0.00725467	8925.04	-3.62574	0.00028974	0.00412421	0.00752422	8615.33	0.548125	0.58362	14.0186	0.00090343	-0.0405015	-0.0121113	-0.0106009	0.018841	9798	15453	4143	5655	351	179	-0.0229538	0.00775111	7864.51	-2.96136	0.00307203	0.00694422	0.00770709	7615.7	0.901017	0.367608	10.2048	0.0060821	8656	13689	-0.0163792	0.0102129	4394.3	-1.60377	0.108838	0.00172059	0.0106897	4510.19	0.160957	0.872134	2.67644	0.262312	4817	7812	-0.0262414	0.00662281	9849.3	-3.96227	7.48e-05	-0.000134669	0.00665927	9529.19	-0.0202228	0.983866	15.7462	0.000380859	10662	16755	-0.0898324	0.0349409	420.153	-2.57098	0.0104844	530	823	-0.0282328	0.00858052	8326.51	-3.29034	0.00100482	0.00832895	0.00888657	8269.86	0.937252	0.348657	12.4829	0.00194702	9083	dmri_rsihniwm_cdk_mean	NA	0.0595854	0.145904	0	0	1	1	1	1
dmri_rsifnigm_cdk_ptgrh	-0.00981093	0.00607426	8508.89	-1.61516	0.106312	-0.0225133	0.00629467	8209.76	-3.57657	0.000350142	14.4568	0.000725673	-0.0216805	0.00208839	-0.0348446	-0.0102148	9798	15453	4143	5655	351	179	-0.0111913	0.00651931	7504.94	-1.71664	0.086087	-0.0212502	0.00647379	7251.14	-3.28251	0.00103376	12.8519	0.00161897	8656	13689	-0.0163558	0.00852764	4213.08	-1.91798	0.0551816	-0.0190626	0.00892167	4357.16	-2.13666	0.0326809	7.68796	0.0214082	4817	7812	-0.0160475	0.00555175	9382.57	-2.89054	0.00385464	-0.0251889	0.00557811	9062.09	-4.51567	6.39e-06	27.8655	8.89e-07	10662	16755	0.0542384	0.0288588	411.527	1.87944	0.0608906	530	823	-0.0133363	0.00746206	8258.26	-1.78722	0.0739393	-0.0158491	0.00772782	8191.96	-2.05092	0.0403065	6.78057	0.033699	9083	dmri_rsifnigm_cdk_mean	NA	0.0725673	0.145904	0	0	1	1	1	1
dmri_rsirntgm_cdk_lofrh	0.00651401	0.00604546	8594.86	1.0775	0.281286	-0.0216591	0.0062523	8336.53	-3.46419	0.000534515	14.0967	0.000868825	-0.0052954	0.01836	-0.0338991	-0.00943502	9798	15453	4143	5655	351	179	0.00836832	0.006478	7578.64	1.29181	0.196464	-0.0238313	0.00640445	7306.54	-3.72105	0.000199883	16.6594	0.000241247	8656	13689	0.00219793	0.00840891	4334.2	0.261381	0.793811	-0.0226956	0.00878288	4406.98	-2.58408	0.00979593	6.98418	0.0304372	4817	7812	0.00794769	0.00550129	9441.42	1.4447	0.148577	-0.0135478	0.00552095	9163.07	-2.45389	0.0141505	8.38236	0.0151284	10662	16755	0.121983	0.0294263	393.522	4.14538	4.16e-05	530	823	0.0122074	0.00718295	8470.19	1.6995	0.0892613	-0.0141279	0.00743751	8422.86	-1.89954	0.0575272	7.2343	0.0268591	9083	dmri_rsirntgm_cdk_mean	NA	0.0812026	0.145904	0	0	1	1	1	1
rsfmri_c_ngd_dla_ngd_dla	-0.0132225	0.0100478	8688.56	-1.31596	0.188222	0.0340633	0.0103294	8498.44	3.29771	0.000978786	13.6843	0.00106782	-0.0326913	0.00663267	0.0140175	0.054438	9325	14427	4223	5102	337	172	-0.0159461	0.0107712	7624.08	-1.48044	0.138796	0.0336023	0.0105591	7582.92	3.18232	0.00146691	13.3516	0.00126108	8251	12805	-0.00583619	0.0140718	4359.41	-0.414745	0.678349	0.0290946	0.0147044	4383.4	1.97863	0.0479207	4.27544	0.117923	4638	7375	-0.0240067	0.00919389	9569.37	-2.61116	0.00903759	0.0104543	0.00919874	9369.4	1.13649	0.255779	8.43499	0.0147355	10133	15626	-0.144833	0.0469269	358.491	-3.08636	0.00218389	509	777	-0.00687126	0.0113634	7927	-0.604683	0.545407	0.0392853	0.0117962	7677.04	3.33035	0.000871458	11.9825	0.00250051	8402	rsmfri_cortical	NA	0.0832899	0.155208	0	0	1	1	1	1
dmri_dtifawm_cdsn_parstanglh	0.0238949	0.00658118	8916.83	3.6308	0.000284127	-0.00106246	0.00682969	8603.46	-0.155564	0.87638	13.4774	0.00118418	0.0110105	0.0367637	-0.0144197	0.0123088	9798	15452	4144	5654	351	179	0.0229848	0.00700431	7823.45	3.28153	0.00103699	-0.00156651	0.00697834	7588.66	-0.224481	0.822389	11.0891	0.00390863	8656	13688	0.0386416	0.00885716	4335.88	4.36275	1.31e-05	-0.00276767	0.00931501	4492.48	-0.297119	0.766389	19.6129	5.51e-05	4817	7812	0.0243675	0.00599316	9825.23	4.06588	4.82e-05	-0.000374912	0.00602845	9506.45	-0.0621904	0.950412	16.5918	0.000249537	10662	16754	0.0728045	0.0330333	464.448	2.20397	0.0280161	530	823	0.0296877	0.00767191	8331.33	3.86966	0.00010982	0.00531964	0.0079436	8266.91	0.669677	0.503083	15.1096	0.000523582	9082	dmri_dtifawm_cdsn_mean	NA	0.0683586	0.163925	0	0	1	1	1	1
dmri_dtimdgm_cdsn_iftplh	-0.0229502	0.00658364	8164.01	-3.48594	0.000492984	0.00409841	0.00680464	7922.15	0.602297	0.546994	13.1159	0.00141881	-0.0358387	-0.0100804	-0.00921097	0.0174103	9798	15452	4144	5654	351	179	-0.0207174	0.00699975	7124.68	-2.95974	0.00308914	0.0114496	0.00691181	6888.35	1.65653	0.0976596	12.6201	0.00181795	8656	13688	-0.0110158	0.00929564	4111.99	-1.18505	0.236066	0.00719442	0.00964806	4184.14	0.745686	0.455899	2.15238	0.340892	4817	7812	-0.0190386	0.00602822	9003.25	-3.15824	0.0015925	0.00289244	0.00604669	8717.18	0.478351	0.632412	10.3506	0.00565447	10662	16754	-0.0795573	0.0322972	379.465	-2.46329	0.0142101	530	823	-0.0287309	0.00832905	8192.31	-3.44948	0.000564498	0.00442923	0.00862638	8134.29	0.513451	0.60765	12.6891	0.00175626	9082	dmri_dtimdgm_cdsn_mean	NA	0.0666841	0.173686	0	0	1	1	1	1
dmri_rsifniwm_cdk_fflh	0.0028325	0.00585454	8513.91	0.483813	0.628531	-0.0213174	0.00605734	8245.86	-3.51927	0.000435075	13.1298	0.00140894	-0.00860724	0.0143003	-0.0331671	-0.00946647	9798	15453	4143	5655	351	179	0.00403698	0.00626305	7511.99	0.644571	0.519225	-0.0213718	0.00619916	7240.35	-3.44753	0.000568951	12.9005	0.00158014	8656	13689	-0.0044701	0.00824264	4241.88	-0.542314	0.587631	-0.021518	0.00858634	4295.13	-2.50608	0.0122445	6.44098	0.0399354	4817	7812	-0.000317029	0.00532678	9420.2	-0.059516	0.952542	-0.0229747	0.00534598	9124.6	-4.29757	1.74e-05	18.5102	9.56e-05	10662	16755	0.076494	0.0271636	396.51	2.81605	0.00510468	530	823	0.00316096	0.00704108	8348.66	0.448931	0.653493	-0.0151397	0.00729073	8296.02	-2.07657	0.037872	4.76552	0.0922956	9083	dmri_rsifniwm_cdk_mean	NA	0.097217	0.173686	0	0	0	1	1	1
dmri_dtifagm_cdsn_parstangrh	0.0193221	0.00536607	9115.25	3.6008	0.000318925	0.00173573	0.00556443	8820.68	0.311933	0.755099	12.9994	0.00150387	0.00881838	0.0298187	-0.00915911	0.0126156	9798	15452	4144	5654	351	179	0.0210931	0.00578655	8051.24	3.64519	0.000268883	0.00215927	0.00575059	7759.71	0.375486	0.707309	13.3333	0.00127266	8656	13688	0.0119546	0.00768408	4448.4	1.55577	0.119835	-0.000250225	0.0080441	4533.04	-0.0311066	0.975186	2.45793	0.292595	4817	7812	0.0189546	0.00488085	9990.15	3.88346	0.000103644	0.000519199	0.00490696	9695.38	0.105809	0.915736	15.1124	0.000522859	10662	16754	0.0292015	0.0259258	438.326	1.12635	0.260634	530	823	0.0232169	0.00617214	8505.24	3.76156	0.000169991	-0.00375503	0.00639256	8467.38	-0.587407	0.556946	15.1302	0.000518229	9082	dmri_dtifagm_cdsn_mean	NA	0.141364	0.17487	0	0	1	1	1	1
dmri_rsihniwm_cdk_pctrh	0.0117997	0.0046	8915.46	2.56515	0.0103292	-0.0105298	0.00477923	8607.92	-2.20324	0.0276044	12.7226	0.00172711	0.00279947	0.0208017	-0.0198807	-0.00117691	9798	15453	4143	5655	351	179	0.0127329	0.00490239	7853.64	2.59729	0.00941369	-0.00731521	0.00488219	7578.51	-1.49835	0.134085	9.8591	0.00722977	8656	13689	0.0142006	0.00642355	4370.26	2.2107	0.0271079	-0.00845977	0.00670321	4453.67	-1.26205	0.206998	7.04579	0.0295138	4817	7812	0.0139846	0.00421276	9828.27	3.31959	0.000904777	-0.00687643	0.00424401	9513.75	-1.62027	0.105208	14.0952	0.000869484	10662	16755	0.0756817	0.0240623	401.136	3.14524	0.00178312	530	823	0.0142351	0.00538624	8327.57	2.64286	0.00823638	-0.00796039	0.00557951	8297.59	-1.42672	0.153699	9.89532	0.00710001	9083	dmri_rsihniwm_cdk_mean	NA	0.0595854	0.174946	0	0	1	1	1	1
dmri_rsirntgm_cdk_loflh	0.0148576	0.00600125	8662.92	2.47574	0.0133149	-0.014434	0.00621164	8382.02	-2.32371	0.020165	12.8457	0.00162405	0.00312197	0.0266042	-0.0265944	-0.00228945	9798	15453	4143	5655	351	179	0.0180035	0.00644971	7631.03	2.79136	0.00526179	-0.0153989	0.00638791	7346.96	-2.41063	0.0159492	15.0779	0.000531943	8656	13689	0.0168868	0.00827583	4298.4	2.0405	0.0413618	-0.0194206	0.00862457	4332.47	-2.25177	0.0243864	10.1602	0.00621935	4817	7812	0.017679	0.00547155	9504.72	3.23107	0.00123747	-0.00676566	0.00549556	9205.95	-1.23111	0.218312	12.2865	0.00214798	10662	16755	0.105882	0.0285994	408.12	3.70227	0.000243033	530	823	0.0140296	0.00706145	8418.08	1.98679	0.046978	-0.0120644	0.00731139	8367.54	-1.65009	0.098963	7.42634	0.0244	9083	dmri_rsirntgm_cdk_mean	NA	0.0812026	0.174946	0	0	1	1	1	1
dmri_dtildwm_cdsn_parstanglh	0.0225252	0.00641909	8606.59	3.5091	0.000451932	-0.00209847	0.00664763	8330.39	-0.315673	0.752259	12.7834	0.00167541	0.00995825	0.0350778	-0.0150864	0.0109249	9798	15452	4144	5654	351	179	0.0236733	0.00688227	7564.3	3.43975	0.000585388	0.00159896	0.00682877	7336.68	0.234151	0.814874	11.8793	0.00263293	8656	13688	0.0192782	0.00887476	4316.01	2.17226	0.0298906	-0.00205196	0.00929908	4417.74	-0.220662	0.825366	4.91531	0.0856355	4817	7812	0.0193927	0.00584493	9462.64	3.31787	0.0009105	-0.00538179	0.0058708	9160.99	-0.916705	0.359321	12.0988	0.00235931	10662	16754	0.061415	0.0316506	417.17	1.94041	0.0530038	530	823	0.0334618	0.00763655	8321.25	4.3818	1.19e-05	-0.00252188	0.00790666	8264.37	-0.318956	0.749768	19.8249	4.96e-05	9082	dmri_dtildwm_cdsn_mean	NA	0.115603	0.174946	0	0	1	1	1	1
dmri_dtitdwm_cdsn_sptplh	0.0144816	0.00436142	8784.44	3.32038	0.000902603	-0.00426838	0.00452132	8484.14	-0.944054	0.345169	12.6918	0.00175391	0.00594378	0.0230119	-0.013105	0.00458784	9798	15452	4144	5654	351	179	0.0120777	0.00465385	7767.88	2.59521	0.00947115	-0.00371785	0.0046158	7450.77	-0.805461	0.42058	7.86411	0.0196033	8656	13688	0.00364384	0.00587414	4377.39	0.620319	0.53508	0.00299117	0.00611658	4392.31	0.489026	0.624848	0.575658	0.74989	4817	7812	0.0142303	0.00398702	9689.91	3.56915	0.000359871	-0.00284384	0.00400951	9380.92	-0.709273	0.478173	13.4771	0.00118435	10662	16754	0.0591834	0.0211586	437.758	2.79713	0.00538309	530	823	0.0184394	0.00532481	8312.98	3.46292	0.000537048	-0.00241539	0.00551478	8275.58	-0.437985	0.661409	12.6904	0.00175511	9082	dmri_dtitdwm_cdsn_mean	NA	0.12102	0.174946	0	0	1	1	1	1
dmri_rsihntwm_cdk_pctrh	0.0114141	0.004578	8924.57	2.49324	0.0126764	-0.0105891	0.00475655	8617.72	-2.22622	0.0260255	12.4372	0.00199199	0.00245657	0.0203727	-0.0198958	-0.00128091	9798	15453	4143	5655	351	179	0.0122331	0.0048786	7862.18	2.50749	0.0121791	-0.00741846	0.00485858	7586.96	-1.52688	0.126833	9.47	0.00878246	8656	13689	0.0139288	0.0063943	4373.78	2.17831	0.029436	-0.0087009	0.0066724	4455.26	-1.30401	0.192296	7.01929	0.0299076	4817	7812	0.0138075	0.00419278	9837.62	3.29315	0.000994202	-0.00685674	0.00422405	9523.59	-1.62326	0.104567	13.9278	0.000945419	10662	16755	0.0746953	0.0239363	402.49	3.12059	0.00193498	530	823	0.0138985	0.0053606	8333.68	2.59272	0.00953875	-0.00795715	0.00555296	8304.28	-1.43295	0.151908	9.63691	0.00807926	9083	dmri_rsihntwm_cdk_mean	NA	0.0679265	0.18096	0	0	1	1	1	1
dmri_dtifawm_cdsn_parstangrh	0.0220261	0.00634995	8982.41	3.4687	0.000525426	0.00636588	0.00659389	8673.53	0.965421	0.334361	12.4479	0.00198141	0.00959072	0.0344415	-0.00652583	0.0192799	9798	15452	4144	5654	351	179	0.0239636	0.00674643	7915.85	3.55204	0.000384479	0.00751822	0.00671857	7649.78	1.11902	0.263166	13.2746	0.00131059	8656	13688	0.0278182	0.0089576	4373.33	3.10554	0.00191149	0.007463	0.00937016	4454.7	0.796465	0.425804	10.0141	0.00669054	4817	7812	0.0224713	0.00575941	9874.87	3.90167	9.62e-05	0.00666675	0.00579725	9562.74	1.14999	0.250179	16.2589	0.000294731	10662	16754	0.0388099	0.0341291	434.424	1.13715	0.256102	530	823	0.0236609	0.00739149	8362.49	3.2011	0.00137415	0.00428462	0.00765564	8320.18	0.559668	0.575721	10.3564	0.00563828	9082	dmri_dtifawm_cdsn_mean	NA	0.0683586	0.18096	0	0	1	1	1	1
dmri_dtifa_fiberat_pslflh	0.0121831	0.00624721	9195.62	1.95017	0.0511864	-0.0174646	0.00651856	8948.17	-2.67921	0.00739304	12.1665	0.0022808	-4.74e-05	0.024402	-0.0302151	-0.00470168	9800	15455	4145	5655	351	179	0.0154399	0.00665472	8101.91	2.32014	0.0203578	-0.014486	0.0066676	7907.58	-2.17259	0.0298405	11.1834	0.00372877	8658	13691	0.0151692	0.00859915	4428.44	1.76403	0.0777952	-0.0293153	0.00902389	4547.55	-3.24864	0.00116802	14.8258	0.000603432	4817	7812	0.00842403	0.0056955	10115.2	1.47907	0.139153	-0.0232453	0.00575607	9850.27	-4.0384	5.42e-05	18.9999	7.49e-05	10664	16757	0.103824	0.0316167	412.485	3.28385	0.00111133	530	823	0.00759621	0.0068176	8482.86	1.11421	0.265222	-0.0184739	0.00706188	8472.36	-2.616	0.00891237	8.74886	0.0125953	9085	dmri_dtifa_fiberat_allfibers	NA	0.0544611	0.194083	0	0	1	1	1	1
dmri_rsirniwm_cdk_loflh	0.0154217	0.00586103	8897.02	2.63122	0.00852253	-0.0120995	0.00608086	8595.53	-1.98977	0.0466476	12.0954	0.00236332	0.00396456	0.0268999	-0.0240007	-0.000206317	9798	15453	4143	5655	351	179	0.0168331	0.00628176	7865.27	2.67968	0.00738453	-0.0118592	0.00623693	7531.62	-1.90145	0.0572814	11.9168	0.00258399	8656	13689	0.0200584	0.00807198	4370.42	2.48495	0.0129942	-0.00448155	0.00841646	4394.14	-0.532475	0.594424	6.79122	0.0335201	4817	7812	0.0152815	0.00533215	9758.96	2.86592	0.0041669	-0.00947622	0.00536606	9453.63	-1.76595	0.077436	11.7524	0.00280541	10662	16755	0.0966087	0.0271869	449.748	3.5535	0.00042034	530	823	0.0139878	0.00684743	8431.32	2.04278	0.0411055	-0.0159114	0.00709316	8413.83	-2.24321	0.0249095	10.2575	0.00592405	9083	dmri_rsirniwm_cdk_mean	NA	0.0815346	0.194083	0	0	1	1	1	1
dmri_rsirnigm_cdk_lofrh	0.00980383	0.0065087	8674.99	1.50626	0.132036	-0.0199249	0.00673967	8385.68	-2.95636	0.00312166	12.0617	0.0024035	-0.00291713	0.0225515	-0.0331182	-0.00674627	9798	15453	4143	5655	351	179	0.013307	0.00696993	7673.79	1.90921	0.0562726	-0.0226864	0.00690201	7355.83	-3.28693	0.0010176	15.848	0.000361957	8656	13689	0.00424112	0.00896292	4322.03	0.473185	0.636105	-0.0226816	0.00935937	4386.48	-2.42341	0.0154158	6.4167	0.0404232	4817	7812	0.0107484	0.00593999	9536.4	1.80949	0.0704067	-0.0135835	0.00596815	9238.83	-2.27599	0.0228691	8.78377	0.0123774	10662	16755	0.122923	0.0309778	395.757	3.96811	8.6e-05	530	823	0.0116257	0.00790339	8323.74	1.47098	0.141334	-0.0154389	0.00818559	8280.02	-1.88611	0.0593157	6.35747	0.0416383	9083	dmri_rsirnigm_cdk_mean	NA	0.152136	0.194083	0	0	1	1	1	1
dmri_dtildgm_cdsn_iftmlh	-0.0180349	0.00550545	8600.13	-3.27582	0.00105772	0.00466623	0.00569314	8350.6	0.819624	0.412454	12.093	0.00236608	-0.0288097	-0.00726589	-0.00647789	0.015798	9798	15452	4144	5654	351	179	-0.0169297	0.00579987	7553.71	-2.91898	0.00352217	0.0122333	0.00573433	7304.6	2.13335	0.0329294	14.4334	0.000734238	8656	13688	-0.00369759	0.00778902	4296.01	-0.474718	0.635012	0.00512091	0.00808588	4346.03	0.633315	0.526561	0.688336	0.70881	4817	7812	-0.0174081	0.0050637	9481.93	-3.43783	0.000588906	-0.00251998	0.00508152	9189.24	-0.49591	0.619969	11.9761	0.00250861	10662	16754	-0.0743288	0.0266892	415.095	-2.78498	0.00559821	530	823	-0.0186842	0.00668273	8285.73	-2.79589	0.00518758	0.00471001	0.0069209	8231.1	0.680549	0.496176	8.7735	0.0124411	9082	dmri_dtildgm_cdsn_mean	NA	0.222411	0.194083	0	0	1	1	1	1
dmri_dtifa_fiberat_ilfrh	0.0225351	0.0070111	9092.28	3.2142	0.00131263	0.0107646	0.00731494	8842.47	1.4716	0.141165	11.7094	0.00286637	0.00882512	0.0362677	-0.00354854	0.0250794	9800	15455	4145	5655	351	179	0.0239753	0.00748543	8012.9	3.20293	0.00136571	0.00818685	0.00750246	7823.5	1.09122	0.275209	10.9537	0.00418246	8658	13691	0.0192799	0.00982584	4399.73	1.96216	0.0498065	0.00206117	0.0103021	4495.08	0.200072	0.841433	3.85078	0.145819	4817	7812	0.0131768	0.00636213	10015.1	2.07113	0.0383719	0.0018477	0.00642835	9751.41	0.28743	0.773789	4.3427	0.114024	10664	16757	0.0654978	0.0345108	451.949	1.89789	0.0583474	530	823	0.019419	0.00775673	8501.48	2.50351	0.0123155	0.00759239	0.00803432	8487.48	0.944995	0.344688	6.80819	0.0332368	9085	dmri_dtifa_fiberat_allfibers	NA	0.0544611	0.215736	0	0	1	1	1	1
dmri_rsihniwm_cdk_iprh	0.00378641	0.00436176	8983.05	0.868092	0.385367	-0.0145295	0.00452953	8668.53	-3.20772	0.00134278	11.7272	0.002841	-0.00475977	0.012309	-0.0233857	-0.00565959	9798	15453	4143	5655	351	179	0.00506269	0.00465424	7918.07	1.08776	0.276734	-0.0128463	0.00463438	7656.29	-2.77196	0.00558548	9.54861	0.00844396	8656	13689	0.0148146	0.00614963	4414.07	2.40902	0.0160359	-0.00736786	0.00643327	4504.04	-1.14527	0.252156	7.68991	0.0213874	4817	7812	0.00622511	0.00397578	9863.91	1.56576	0.117438	-0.0114313	0.00400193	9541.4	-2.85645	0.00429332	10.959	0.0041714	10662	16755	0.0470307	0.0221162	411.999	2.12653	0.0340533	530	823	0.00678153	0.00515825	8367.01	1.3147	0.188648	-0.0119752	0.00534293	8325.69	-2.24132	0.0250315	7.40583	0.0246516	9083	dmri_rsihniwm_cdk_mean	NA	0.0653431	0.215736	0	0	1	1	1	1
dmri_rsihntwm_cdk_iprh	0.00358226	0.00435395	8984.71	0.822761	0.410666	-0.0145232	0.00452142	8670.41	-3.21208	0.00132257	11.6496	0.00295333	-0.00494873	0.0120895	-0.0233635	-0.00566917	9798	15453	4143	5655	351	179	0.00477863	0.00464594	7920.12	1.02856	0.303718	-0.0129155	0.00462617	7658.09	-2.79182	0.00525416	9.50661	0.00862315	8656	13689	0.0147613	0.00614089	4413.54	2.40377	0.016268	-0.00721841	0.0064242	4502.97	-1.12363	0.261231	7.60427	0.022323	4817	7812	0.00612759	0.00396906	9865.64	1.54384	0.122659	-0.0113479	0.00399518	9543.46	-2.8404	0.00451521	10.7926	0.00453338	10662	16755	0.0465866	0.022099	411.165	2.10809	0.0356278	530	823	0.006605	0.0051479	8369.21	1.28305	0.199511	-0.0120069	0.00533219	8327.86	-2.25178	0.0243624	7.35878	0.0252383	9083	dmri_rsihntwm_cdk_mean	NA	0.0679265	0.215736	0	0	1	1	1	1
dmri_rsirntgm_cdk_iprh	0.00258733	0.00416329	8575.38	0.621463	0.534312	0.0145968	0.00430911	8290.57	3.38743	0.000708787	11.6006	0.0030266	-0.00557285	0.0107193	0.00617281	0.0230332	9798	15453	4143	5655	351	179	0.00356886	0.00447649	7573.2	0.797245	0.425334	0.0146271	0.00442961	7265.38	3.30213	0.00096418	11.2133	0.00367327	8656	13689	-0.00685558	0.00588451	4284.54	-1.16502	0.244075	0.0191509	0.00612014	4325.64	3.12916	0.00176473	11.9462	0.00254631	4817	7812	0.00280696	0.00380684	9493.49	0.737347	0.46093	0.0118968	0.00382437	9190.87	3.11079	0.00187158	10.0602	0.00653821	10662	16755	-0.0520813	0.0211024	407.081	-2.46803	0.013996	530	823	0.000404177	0.00510388	8215.74	0.0791901	0.936883	0.0187575	0.00528569	8169.38	3.54872	0.000389281	12.7205	0.00172894	9083	dmri_rsirntgm_cdk_mean	NA	0.100887	0.215736	0	0	1	1	1	1
dmri_rsirnigm_cdk_loflh	0.0164019	0.00636295	8793.85	2.57771	0.00996176	-0.0128317	0.00659501	8494.01	-1.94567	0.0517271	11.59	0.00304272	0.00396322	0.0288618	-0.0257401	6.56e-05	9798	15453	4143	5655	351	179	0.0194045	0.00681993	7768.73	2.84526	0.00444917	-0.0152679	0.00676371	7444.93	-2.25733	0.0240166	14.5954	0.000677082	8656	13689	0.018013	0.00874574	4324.97	2.05963	0.039494	-0.0159109	0.0091029	4342.9	-1.74789	0.0805532	8.03821	0.0179691	4817	7812	0.0186339	0.00580194	9649.32	3.21167	0.001324	-0.00594781	0.00583461	9342.08	-1.0194	0.308038	11.6337	0.00297693	10662	16755	0.103955	0.0295316	404.554	3.52014	0.000480378	530	823	0.0166957	0.00754935	8389.65	2.21154	0.0270252	-0.0135021	0.00781966	8361.82	-1.72669	0.0842603	8.75476	0.0125582	9083	dmri_rsirnigm_cdk_mean	NA	0.152136	0.215736	0	0	1	1	1	1
dmri_rsihnt_fib_fmin	-0.0113029	0.00462339	9074.5	-2.44473	0.0145151	-0.0121988	0.00481875	8832.69	-2.53152	0.011374	11.2773	0.00355768	-0.0203435	-0.00224943	-0.0216279	-0.00276996	9800	15455	4145	5655	351	179	-0.0118212	0.00492166	8004.38	-2.40187	0.0163342	-0.0109546	0.00491724	7758.73	-2.22779	0.0259234	9.84462	0.0072823	8658	13691	-0.0241655	0.0064586	4306.34	-3.7416	0.000185233	-0.00769628	0.00673429	4365.99	-1.14285	0.253164	14.767	0.000621422	4817	7812	-0.0164547	0.00422452	9962.52	-3.89504	9.88e-05	-0.0192993	0.00426893	9693.66	-4.52088	6.23e-06	34.1935	3.76e-08	10664	16757	0.0150858	0.0229495	437.515	0.657347	0.511303	530	823	-0.0084778	0.00519168	8468.61	-1.63296	0.102515	-0.0142327	0.00537792	8479.59	-2.6465	0.0081479	8.92646	0.0115251	9085	dmri_rsihnt_fib_allfib	NA	0.142307	0.246242	0	0	1	1	1	1
dmri_rsihntwm_cdk_ptglh	-0.0178729	0.00582941	8885.31	-3.06599	0.00217601	0.00544421	0.00604879	8571.59	0.90005	0.368119	10.8857	0.00432716	-0.0292749	-0.0064626	-0.00640749	0.0172619	9798	15453	4143	5655	351	179	-0.0196388	0.00620569	7820.34	-3.16464	0.00155871	0.00627173	0.00617242	7561.06	1.01609	0.30962	11.793	0.00274903	8656	13689	-0.024497	0.00810213	4378.18	-3.02352	0.002513	0.00391182	0.00848772	4497.07	0.460881	0.644907	9.71762	0.00775972	4817	7812	-0.0178564	0.0053068	9786.9	-3.36482	0.000768878	0.00486854	0.0053381	9463.43	0.912035	0.361773	12.4194	0.00200987	10662	16755	-0.0878895	0.0279276	409.985	-3.14704	0.00176973	530	823	-0.0225531	0.00690162	8298.36	-3.2678	0.00108827	0.00366397	0.00714796	8248.43	0.512589	0.608252	11.4204	0.00331208	9083	dmri_rsihntwm_cdk_mean	NA	0.0746434	0.248644	0	0	1	1	1	1
rsfmri_c_ngd_ad_ngd_smm	-0.00245553	0.00953471	8562.44	-0.257536	0.796771	0.0317764	0.00978954	8414.39	3.24596	0.00117514	10.9563	0.0041771	-0.0211253	0.0161856	0.0126964	0.0510089	9325	14427	4223	5102	337	172	-0.000882212	0.0101779	7501.72	-0.086679	0.930929	0.0278971	0.00997745	7504.83	2.79602	0.00518685	8.02666	0.0180731	8251	12805	-0.00388715	0.0134028	4323.49	-0.290026	0.77181	0.0107606	0.0140107	4348.39	0.76803	0.442511	0.7334	0.693018	4638	7375	0.000757204	0.00876697	9417.54	0.0863701	0.931174	0.0372572	0.00877369	9293.65	4.24646	2.19e-05	18.0853	0.000118255	10133	15626	-0.107579	0.0447111	406.282	-2.4061	0.0165697	509	777	-0.00654218	0.0112127	7927.14	-0.583461	0.5596	0.0262191	0.0116227	7651.89	2.25585	0.0241083	5.81048	0.0547356	8402	rsmfri_cortical	NA	0.109984	0.248644	0	0	0	1	1	1
dmri_dtitdwm_cdsn_sppalh	0.00770109	0.00411265	8878.75	1.87254	0.0611651	0.0125039	0.00427042	8564.15	2.92802	0.0034203	11.1409	0.00380876	-0.000364044	0.0157298	0.00416155	0.020872	9798	15452	4144	5654	351	179	0.00779053	0.00442212	7826.11	1.76172	0.0781559	0.0113678	0.00440394	7564.33	2.58128	0.00986223	9.04826	0.0108442	8656	13688	0.0176901	0.00571437	4391.01	3.09572	0.00197572	0.0118819	0.00597277	4472.77	1.98935	0.0467236	12.6859	0.00175913	4817	7812	0.0105948	0.00372889	9804.12	2.84129	0.00450246	0.011166	0.00375318	9489.56	2.97509	0.00293641	16.3145	0.000286647	10662	16754	-0.0291059	0.0217232	400.156	-1.33985	0.181054	530	823	0.00647049	0.00498433	8307.89	1.29817	0.194267	0.0106627	0.0051621	8254.36	2.06557	0.0389007	5.495	0.0640879	9082	dmri_dtitdwm_cdsn_mean	NA	0.131402	0.248644	0	0	0	1	1	1
dmri_rsihni_fib_fmin	-0.0112679	0.00462936	9076.63	-2.434	0.0149522	-0.0121481	0.00482498	8834.98	-2.51776	0.011828	11.1663	0.00376063	-0.0203201	-0.00220267	-0.0215894	-0.00270716	9800	15455	4145	5655	351	179	-0.0118395	0.00492827	8006.27	-2.40237	0.0163116	-0.0109146	0.00492382	7760.5	-2.2167	0.0266726	9.80202	0.00743905	8658	13691	-0.0240696	0.00646628	4306.66	-3.72233	0.000199918	-0.00755876	0.00674222	4366.26	-1.12111	0.262304	14.5893	0.000679169	4817	7812	-0.0164279	0.0042299	9964.24	-3.88376	0.000103517	-0.0192391	0.00427438	9695.59	-4.50102	6.84e-06	33.937	4.27e-08	10664	16757	0.0149994	0.0229931	438.174	0.652341	0.514523	530	823	-0.00846812	0.00519959	8469.9	-1.62861	0.103432	-0.0142026	0.00538612	8480.94	-2.6369	0.00838211	8.8663	0.011877	9085	dmri_rsihni_fib_allfib	NA	0.150425	0.248644	0	0	1	1	1	1
smri_area_cdk_postcnlh	0.00144293	0.00635501	9455.23	0.227054	0.820387	0.021756	0.00658119	9086.03	3.30579	0.000950767	10.9042	0.00428734	-0.0109951	0.0138762	0.00881151	0.0345707	10186	16641	3731	6455	373	195	0.00402979	0.00677614	8290.65	0.594703	0.552058	0.0188899	0.00675093	8087.67	2.79811	0.00515237	7.90434	0.0192129	9000	14750	-0.00476419	0.00921366	4470.73	-0.51708	0.605126	0.0261984	0.00963034	4606.25	2.72041	0.00654464	7.86924	0.0195532	4962	8316	-0.00202265	0.005758	10494.2	-0.351276	0.725389	0.010706	0.00581699	10103.2	1.84047	0.0657283	3.52276	0.171807	11093	18051	-0.0745204	0.0300979	497.491	-2.47594	0.0136204	568	907	0.00368452	0.00660783	9205.09	0.557599	0.577132	0.0243288	0.00685086	8913.1	3.5512	0.000385455	12.5531	0.00187991	9944	smri_area_cdk_total	NA	0.150495	0.248644	0	0	1	1	1	1
smri_area_cdk_frpolelh	0.01492	0.00755974	9409.27	1.97361	0.0484558	-0.0188289	0.00781062	8990.63	-2.41068	0.0159428	10.8696	0.00436218	0.000149332	0.0297322	-0.0342011	-0.00363409	10186	16641	3731	6455	373	195	0.017533	0.00806919	8281.17	2.17284	0.029821	-0.0174356	0.00801901	8032.23	-2.17429	0.0297128	10.581	0.00503931	9000	14750	-0.00280812	0.0108736	4508.12	-0.258252	0.796224	-0.00753226	0.0113625	4636.85	-0.662903	0.507426	0.497959	0.779596	4962	8316	0.0069564	0.00687412	10460.7	1.01197	0.311576	-0.0157464	0.00692573	10027.1	-2.27361	0.0230103	6.41173	0.0405239	11093	18051	0.127866	0.0372742	533.512	3.43042	0.000649323	568	907	0.00864522	0.00810064	9135.09	1.06723	0.285898	-0.020193	0.0083877	8792.63	-2.40745	0.0160848	7.60588	0.0223051	9944	smri_area_cdk_total	NA	0.150495	0.248644	0	0	1	1	0	1
dmri_rsirndgm_cdk_pcclh	-0.0227891	0.00717493	9016.85	-3.17621	0.00149715	-0.0091558	0.00744876	8712.67	-1.22917	0.219041	10.9742	0.00413986	-0.0368404	-0.00876213	-0.0237299	0.00541864	9798	15453	4143	5655	351	179	-0.0245253	0.0076707	7954.88	-3.19727	0.0013928	-0.00702192	0.00763347	7671.88	-0.919886	0.357661	10.6613	0.00484098	8656	13689	-0.0204095	0.0101835	4493.24	-2.00418	0.0451103	-0.000299861	0.010641	4533.26	-0.0281798	0.97752	4.06434	0.131051	4817	7812	-0.0168758	0.00658986	9920.93	-2.56087	0.0104557	0.00314791	0.00663508	9616.34	0.474435	0.635201	6.89716	0.0317907	10662	16755	-0.0296803	0.03487	413.783	-0.851168	0.395168	530	823	-0.03225	0.0080877	8409.63	-3.98754	6.73e-05	-0.0161847	0.00837629	8373.61	-1.93221	0.0533676	18.352	0.000103494	9083	dmri_rsirndgm_cdk_mean	NA	0.227128	0.248644	0	0	1	1	1	1
dmri_rsihnigm_cdk_rmfrh	0.00772466	0.00543189	8516.37	1.42209	0.155036	0.0174986	0.00562152	8225.08	3.11279	0.00185964	10.9758	0.00413651	-0.0029064	0.0183479	0.00650371	0.0285029	9798	15453	4143	5655	351	179	0.00891447	0.00585095	7545.73	1.52359	0.127652	0.019604	0.00578926	7203.54	3.38627	0.000712295	12.9956	0.00150676	8656	13689	0.00782983	0.0076567	4275.15	1.02261	0.306549	0.0267105	0.00795003	4280.1	3.3598	0.000786805	11.9244	0.0025743	4817	7812	0.0106131	0.00497296	9335.78	2.13417	0.0328549	0.0130052	0.00499456	9032.39	2.60387	0.00923282	10.9325	0.00422702	10662	16755	-0.0332218	0.0260443	392.386	-1.27559	0.202856	530	823	0.0103842	0.00620998	8394.86	1.67218	0.0945263	0.0154385	0.00643135	8347.08	2.4005	0.0163943	7.88808	0.0193698	9083	dmri_rsihnigm_cdk_mean	NA	0.318819	0.248644	0	0	1	1	1	1
dmri_rsihndgm_cdk_ptgrh	0.017066	0.00530046	9106.09	3.21972	0.00128765	-0.0021732	0.00549177	8820.54	-0.395719	0.692322	10.9143	0.00426569	0.00669239	0.0274356	-0.0129299	0.00856039	9798	15453	4143	5655	351	179	0.0175957	0.00572228	8032.43	3.07495	0.00211245	-0.00237434	0.00567906	7740.94	-0.418087	0.675895	10.0034	0.00672662	8656	13689	0.00744701	0.00765219	4461.03	0.973187	0.330513	-0.00642013	0.00800651	4546.56	-0.801864	0.422674	1.74511	0.417882	4817	7812	0.0160535	0.00482927	9991.74	3.32421	0.000889874	-0.00321076	0.00485239	9700.18	-0.661686	0.508188	11.6821	0.00290582	10662	16755	0.0419379	0.0259453	436.95	1.61639	0.106731	530	823	0.0196823	0.00607381	8494.61	3.24052	0.00119773	-0.00620227	0.00629069	8454.81	-0.985944	0.324189	12.267	0.00216901	9083	dmri_rsihndgm_cdk_mean	NA	0.426569	0.248644	0	0	1	1	1	1
dmri_rsirndgm_cdk_iprh	0.00720545	0.00455038	8899.7	1.58348	0.113347	0.0142024	0.00471447	8609.76	3.01251	0.0025985	10.7885	0.00454257	-0.00171136	0.0160956	0.00499284	0.0234407	9798	15453	4143	5655	351	179	0.00775604	0.00486843	7834.42	1.59313	0.111171	0.0134565	0.00483151	7561.29	2.78515	0.0053636	9.60438	0.00821173	8656	13689	-0.00188678	0.00656321	4466.61	-0.287478	0.77376	0.0124626	0.00685912	4525.58	1.81693	0.0692932	3.5306	0.171136	4817	7812	0.00813469	0.00412421	9789.63	1.97242	0.0485896	0.0125096	0.00414396	9488.68	3.01877	0.0025448	12.5878	0.00184758	10662	16755	-0.0463875	0.022268	410.474	-2.08315	0.0378562	530	823	0.00552231	0.00505924	8404.84	1.09153	0.275071	0.0160922	0.00523906	8353.51	3.07159	0.00213609	10.1114	0.00637292	9083	dmri_rsirndgm_cdk_mean	NA	0.227128	0.253947	0	0	1	1	1	1
dmri_rsihniwm_cdk_ptglh	-0.0177493	0.00583265	8885.48	-3.0431	0.00234837	0.00546671	0.00605207	8571.81	0.903281	0.366402	10.7477	0.00463634	-0.0291575	-0.00633254	-0.00639134	0.0172909	9798	15453	4143	5655	351	179	-0.0194589	0.00620886	7820.46	-3.13405	0.0017305	0.00635187	0.0061755	7561.53	1.02856	0.303719	11.6252	0.00298965	8656	13689	-0.0244946	0.00810709	4378.2	-3.02137	0.00253086	0.00381572	0.00849308	4497.31	0.449274	0.653256	9.68745	0.00787767	4817	7812	-0.0178202	0.00531006	9787.47	-3.35593	0.000794006	0.00481627	0.0053413	9464.03	0.901703	0.367238	12.3374	0.00209393	10662	16755	-0.0876769	0.0279612	409.954	-3.13566	0.00183816	530	823	-0.0224445	0.0069059	8297.57	-3.25005	0.00115843	0.00369686	0.00715239	8247.51	0.51687	0.605261	11.3085	0.00350261	9083	dmri_rsihniwm_cdk_mean	NA	0.0799768	0.254299	0	0	1	1	1	1
dmri_rsirntwm_cdk_ptglh	0.0162553	0.00516404	8911.66	3.14778	0.00165058	-0.00227001	0.00536473	8590.24	-0.423137	0.672206	10.4818	0.00529536	0.0061515	0.0263595	-0.0127497	0.00824436	9798	15453	4143	5655	351	179	0.0187368	0.00550219	7824.28	3.40533	0.000664162	-0.00176113	0.00548386	7574.38	-0.321148	0.748107	12.0571	0.00240898	8656	13689	0.0235355	0.00716597	4362.43	3.28435	0.00103025	0.000661258	0.00751742	4492.27	0.0879635	0.92991	10.8932	0.00431104	4817	7812	0.0166065	0.00470885	9822.39	3.52666	0.000422754	-0.00151956	0.00474116	9495.5	-0.320503	0.748594	12.6693	0.0017738	10662	16755	0.072114	0.0243418	415.43	2.96256	0.00322618	530	823	0.0191537	0.00606815	8296.52	3.15643	0.00160282	0.000207879	0.00628484	8246.32	0.0330762	0.973615	10.0821	0.00646704	9083	dmri_rsirntwm_cdk_mean	NA	0.073076	0.260643	0	0	1	1	1	1
dmri_rsirnd_fib_ilfrh	0.0179582	0.00599467	9157.29	2.99569	0.00274555	0.00905659	0.00625934	8919.81	1.44689	0.147962	10.3527	0.00564861	0.00624748	0.0297108	-0.00319019	0.0213064	9800	15455	4145	5655	351	179	0.0182584	0.00639253	8065.27	2.8562	0.00429834	0.005041	0.00641215	7891.59	0.786163	0.431795	8.48938	0.0143402	8658	13691	0.0129235	0.00839574	4420.2	1.5393	0.123804	0.000133341	0.00879667	4523.56	0.0151582	0.987907	2.3797	0.304267	4817	7812	0.0110539	0.00545382	10093.5	2.02681	0.042708	0.00367575	0.0055147	9836.04	0.666537	0.505084	4.48136	0.106386	10664	16757	0.0598585	0.0301716	458.098	1.98394	0.0478593	530	823	0.0136936	0.00659843	8486.56	2.07529	0.0379901	0.00993178	0.00683602	8477.46	1.45286	0.1463	5.92826	0.0516052	9085	dmri_rsirnd_fib_allfib	NA	0.0753148	0.260643	0	0	0	1	1	1
dmri_dtifawm_cdsn_sppalh	-0.00978342	0.00585165	9012.48	-1.67191	0.0945771	-0.0177897	0.00608058	8702.27	-2.92566	0.00344618	10.4678	0.00533275	-0.0211973	0.00170431	-0.0296548	-0.00585721	9798	15452	4144	5654	351	179	-0.0110613	0.00624848	7948.38	-1.77023	0.0767266	-0.0151496	0.00622945	7692.64	-2.43193	0.0150411	8.28037	0.0159199	8656	13688	-0.0195612	0.00819425	4428.2	-2.38718	0.0170199	-0.0132174	0.00857786	4524.8	-1.54087	0.123418	7.55697	0.0228573	4817	7812	-0.0127395	0.00532741	9959.34	-2.39131	0.0168068	-0.020106	0.00536575	9651.15	-3.7471	0.000179932	18.978	7.57e-05	10662	16754	0.0335228	0.0300638	436.989	1.11506	0.265439	530	823	-0.00822038	0.00689049	8348.41	-1.193	0.232902	-0.0169659	0.00713666	8297.44	-2.37729	0.0174627	6.57321	0.0373805	9082	dmri_dtifawm_cdsn_mean	NA	0.0963753	0.260643	0	0	1	1	1	1
dmri_dtifawm_cdsn_ifparh	-0.00674279	0.00523421	8971.83	-1.28822	0.197704	0.0152535	0.00543672	8659.7	2.80563	0.00503297	10.3746	0.00558698	-0.0169673	0.0035165	0.00462273	0.0258985	9798	15452	4144	5654	351	179	-0.00863404	0.00555526	7914.78	-1.55421	0.120174	0.0136041	0.00553576	7657.4	2.45749	0.0140131	9.29103	0.0096046	8656	13688	-0.0104703	0.00734141	4409.56	-1.4262	0.153882	0.00724884	0.00768847	4501.66	0.94282	0.345824	3.21122	0.200767	4817	7812	-0.00760585	0.0047641	9854.46	-1.59649	0.110411	0.0107488	0.0047959	9538.6	2.24126	0.0250323	7.86153	0.0196287	10662	16754	-0.0527807	0.0279292	442.672	-1.88981	0.0594368	530	823	-0.0059258	0.0062316	8356.95	-0.950927	0.341669	0.0140652	0.00645407	8308.42	2.17927	0.0293394	6.12177	0.0468462	9082	dmri_dtifawm_cdsn_mean	NA	0.0963753	0.260643	0	0	1	1	1	1
rsfmri_c_ngd_rspltp_ngd_vta	0.0144623	0.00945664	8510.5	1.52933	0.126221	-0.0262747	0.00970943	8363.97	-2.70611	0.00682155	10.6444	0.00488195	-0.00405102	0.0329543	-0.0453348	-0.00733992	9324	14426	4222	5102	337	172	0.0171222	0.0100912	7450.54	1.69675	0.0897861	-0.0229102	0.00989251	7458.62	-2.31592	0.0205898	9.09969	0.0105689	8250	12804	0.00121146	0.0131961	4296.45	0.0918046	0.926858	-0.0263836	0.0137916	4319.2	-1.91302	0.0558121	3.78298	0.150847	4637	7374	0.0175827	0.00861834	9371.88	2.04015	0.0413637	-0.0163482	0.00862442	9254.07	-1.89557	0.0580482	8.10011	0.0174214	10132	15625	0.119999	0.0445646	418.079	2.69269	0.00737274	509	777	0.00389881	0.011167	7893.19	0.349138	0.726995	-0.0254147	0.0115809	7607.79	-2.19454	0.0282271	5.20454	0.0741052	8401	rsmfri_cortical	NA	0.109984	0.260643	0	0	0	1	1	1
dmri_rsirntgm_cdk_pcclh	-0.0223556	0.00729854	9047	-3.06302	0.00219758	-0.0102597	0.0075865	8749.78	-1.35236	0.176294	10.5321	0.0051639	-0.0366518	-0.00808841	-0.0251011	0.00458831	9798	15453	4143	5655	351	179	-0.0248141	0.0078133	7961.34	-3.17588	0.00149954	-0.00549292	0.00778647	7682.2	-0.705444	0.480556	10.3082	0.0057757	8656	13689	-0.021694	0.0103095	4438.18	-2.10428	0.0354103	0.00128876	0.0107632	4483.54	0.119737	0.904697	4.55038	0.102778	4817	7812	-0.016847	0.00672613	9943.58	-2.50471	0.012271	0.00273901	0.00678064	9649.3	0.403946	0.686261	6.53674	0.0380684	10662	16755	-0.0298291	0.0357833	427.719	-0.833602	0.404971	530	823	-0.0286289	0.00823708	8423.29	-3.47561	0.000512252	-0.013027	0.0085311	8398.17	-1.527	0.126799	13.5369	0.00114946	9083	dmri_rsirntgm_cdk_mean	NA	0.129097	0.260643	0	0	1	1	1	1
dmri_rsirniwm_cdk_itlh	0.0182089	0.00567361	8914.62	3.20941	0.00133479	0.00326346	0.00589903	8607.38	0.55322	0.580127	10.36	0.00562798	0.0070844	0.0292917	-0.00829706	0.0147873	9798	15453	4143	5655	351	179	0.0178576	0.00605503	7855.88	2.94923	0.00319511	0.000612598	0.00603703	7589.77	0.101473	0.919177	8.7383	0.012662	8656	13689	0.0236241	0.00799757	4353.13	2.95391	0.00315451	-0.00323769	0.00838157	4468.21	-0.386286	0.699303	9.20235	0.01004	4817	7812	0.0157608	0.00520929	9817.55	3.02552	0.00248845	-0.00234964	0.00524992	9501.29	-0.447558	0.654483	9.46149	0.00881989	10662	16755	0.0134985	0.0298712	423.336	0.451891	0.651579	530	823	0.0168823	0.00652348	8378.67	2.58792	0.00967233	0.00508174	0.00675772	8356.33	0.751991	0.452078	6.97806	0.0305304	9083	dmri_rsirniwm_cdk_mean	NA	0.129444	0.260643	0	0	1	1	1	1
dmri_dtildwm_cdsn_ppslh	0.0196139	0.00613771	8811.05	3.19564	0.00140014	-0.00124328	0.00636586	8507.54	-0.195304	0.84516	10.4954	0.00525961	0.00759248	0.0316135	-0.0136881	0.0112241	9798	15452	4144	5654	351	179	0.0205176	0.00654024	7774.42	3.13714	0.00171243	0.000943051	0.00649871	7496.22	0.145114	0.884625	9.88773	0.00712699	8656	13688	0.0150584	0.00850614	4373.57	1.7703	0.0767475	0.00305011	0.00888203	4417.04	0.343402	0.731313	3.17949	0.203977	4817	7812	0.0160438	0.00556436	9686.25	2.88332	0.00394372	-0.00359338	0.00559622	9373.87	-0.642108	0.520819	8.88911	0.0117423	10662	16754	0.0328617	0.0290914	365.408	1.1296	0.259385	530	823	0.028203	0.00713408	8360.85	3.95328	7.77e-05	-3.6e-05	0.00738753	8317.89	-0.00487757	0.996108	15.8575	0.000360237	9082	dmri_dtildwm_cdsn_mean	NA	0.181456	0.260643	0	0	1	1	1	1
dmri_dtivol_fiberat_ifolh	0.0165566	0.005222	9137.55	3.17054	0.0015266	0.00490659	0.00545973	8912.38	0.898687	0.368844	10.4256	0.00544633	0.00633469	0.0267718	-0.00575517	0.0156125	9800	15455	4145	5655	351	179	0.0176223	0.00555196	8032.62	3.17407	0.00150887	0.00845565	0.00557916	7894.65	1.51558	0.129666	11.6117	0.00300994	8658	13691	0.00380116	0.0075104	4412.52	0.506119	0.612798	0.00880616	0.00788119	4549.32	1.11736	0.263897	1.43339	0.488363	4817	7812	0.0144767	0.00478738	10088.9	3.02392	0.00250149	-0.000681866	0.00484906	9844.92	-0.140618	0.888175	9.25862	0.00976148	10664	16757	0.0298305	0.026072	429.803	1.14416	0.253195	530	823	0.0201201	0.00561732	8467.03	3.58179	0.000343159	0.00744173	0.00582113	8460.27	1.2784	0.201144	13.7409	0.00103802	9085	dmri_dtivol_fiberat_allfibers	NA	0.206961	0.260643	0	0	1	1	1	1
dmri_rsihntgm_cdk_rmfrh	0.00708827	0.00540419	8524.46	1.31163	0.189682	0.0172747	0.00559315	8232.67	3.08854	0.00201811	10.5936	0.00500765	-0.00348821	0.0176579	0.00633511	0.0282238	9798	15453	4143	5655	351	179	0.00809302	0.00581922	7554.41	1.39074	0.164346	0.0192931	0.00575826	7211.84	3.35052	0.000810753	12.455	0.00197442	8656	13689	0.00821292	0.00774889	4311.01	1.05988	0.289257	0.0250315	0.00805262	4326.1	3.1085	0.00189263	10.3745	0.00558736	4817	7812	0.0103124	0.00494823	9343.56	2.08407	0.037181	0.0128886	0.00496997	9040.03	2.5933	0.00952135	10.6781	0.00480047	10662	16755	-0.0339283	0.025908	391.784	-1.30957	0.19111	530	823	0.00994942	0.00618197	8399.34	1.60943	0.107561	0.015394	0.00640228	8351.69	2.40446	0.0162182	7.72692	0.0209952	9083	dmri_rsihntgm_cdk_mean	NA	0.245224	0.260643	0	0	1	1	1	1
rsfmri_c_ngd_ad_ngd_rspltp	0.022443	0.00925759	8326.32	2.42428	0.0153601	-0.0173444	0.00950435	8206.39	-1.82489	0.0680532	10.2168	0.00604583	0.00431423	0.0405379	-0.0359733	0.00121619	9325	14427	4223	5102	337	172	0.022681	0.00989115	7286	2.29306	0.0218726	-0.00410215	0.00969726	7307.13	-0.423022	0.672292	5.68093	0.0583986	8251	12805	0.0267878	0.013011	4247.5	2.05886	0.0395684	-0.0162548	0.013593	4274	-1.19582	0.231832	6.19706	0.0451155	4638	7375	0.0292201	0.00846087	9202.22	3.45356	0.000555726	-0.00863387	0.00846939	9111.68	-1.01942	0.30803	13.2995	0.00129432	10133	15626	0.103426	0.043548	384.187	2.37499	0.0180396	509	777	0.0178188	0.011139	7921.54	1.59968	0.10971	-0.0144529	0.0115546	7658.77	-1.25083	0.211034	4.59432	0.100544	8402	rsmfri_cortical	NA	0.109984	0.262317	0	0	0	0	1	1
dmri_dtimdwm_cdsn_banksstslh	0.00703702	0.00484102	8901.08	1.45362	0.146086	-0.0135094	0.00501757	8607.88	-2.69242	0.00710724	10.2686	0.00589118	-0.00243214	0.0165119	-0.023329	-0.00369243	9798	15452	4144	5654	351	179	0.00629259	0.00520586	7839.21	1.20875	0.226795	-0.0155334	0.0051685	7535.73	-3.0054	0.00266103	11.3235	0.00347647	8656	13688	0.00951722	0.0067139	4492.05	1.41754	0.156395	-0.0109087	0.00702086	4529	-1.55376	0.120311	4.86888	0.0876468	4817	7812	0.00267305	0.00442147	9753.97	0.60456	0.545486	-0.0148712	0.00444497	9456.52	-3.34563	0.000824166	11.7117	0.00286309	10662	16754	0.0492831	0.0243374	469.176	2.025	0.0434335	530	823	0.00915675	0.00584173	8406.74	1.56747	0.117042	-0.0119617	0.00604841	8359.35	-1.97767	0.0479991	7.08647	0.0289196	9082	dmri_dtimdwm_cdsn_mean	NA	0.239802	0.262317	0	0	1	1	1	1
dmri_dtitdgm_cdsn_ptislh	-0.0169564	0.00567131	8774.64	-2.98985	0.00279892	-0.00833076	0.00589006	8457.97	-1.41438	0.157288	10.2439	0.00596429	-0.0280569	-0.00586475	-0.0198727	0.00317858	9798	15452	4144	5654	351	179	-0.0173923	0.00605217	7738.52	-2.87372	0.00406767	-0.00953245	0.00602564	7466.32	-1.58198	0.113696	10.041	0.00660126	8656	13688	-0.0104482	0.00769082	4322.14	-1.35852	0.174368	-0.00264496	0.00803728	4405.69	-0.329087	0.742106	1.91814	0.383249	4817	7812	-0.0191334	0.0051791	9688.92	-3.69435	0.000221664	-0.0110182	0.00521448	9370.81	-2.113	0.0346269	17.611	0.000149904	10662	16754	0.00597558	0.0258268	458.862	0.231371	0.817129	530	823	-0.0189911	0.00674772	8250.75	-2.81444	0.00489782	-0.011138	0.00698946	8197.07	-1.59354	0.111077	9.73715	0.0076843	9082	dmri_dtitdgm_cdsn_mean	NA	0.280322	0.262317	0	0	1	1	1	1
dmri_rsifnigm_cdk_itlh	-0.020115	0.00679842	8101	-2.95878	0.00309757	0.00635765	0.00702399	7890.84	0.905133	0.365423	10.2522	0.0059396	-0.0334263	-0.00682897	-0.00738285	0.0200957	9798	15453	4143	5655	351	179	-0.0186666	0.00723288	7105.04	-2.5808	0.00987691	0.0134889	0.0071398	6905.18	1.88926	0.0588993	11.3275	0.0034695	8656	13689	-0.00228811	0.00960248	4138.41	-0.238284	0.811673	0.00748931	0.00997408	4237.08	0.750877	0.452768	0.663529	0.717656	4817	7812	-0.0166409	0.00623256	9000.17	-2.66999	0.00759899	0.00245889	0.00624887	8726.58	0.393494	0.693964	7.3862	0.0248947	10662	16755	-0.0849202	0.032722	434.819	-2.5952	0.00977327	530	823	-0.0256708	0.00863819	8207.98	-2.97178	0.0029694	0.0105444	0.00894509	8141.22	1.17879	0.238517	11.049	0.00398776	9083	dmri_rsifnigm_cdk_mean	NA	0.29698	0.262317	0	0	1	1	1	1
dmri_rsihnt_scs_3rdv	-0.0131877	0.00817424	9052.31	-1.61332	0.106709	-0.0245973	0.00852048	8776.14	-2.88685	0.00390073	10.1139	0.00636481	-0.0291525	0.00283617	-0.0412414	-0.00789869	9800	15455	4145	5655	351	179	-0.0177138	0.00871205	7988.74	-2.03325	0.0420604	-0.0221548	0.00871724	7769.85	-2.54149	0.0110574	9.71913	0.00775385	8658	13691	-0.00239349	0.0115096	4396.67	-0.207956	0.835273	-0.0341957	0.012051	4502.25	-2.83757	0.00456612	8.32911	0.0155366	4817	7812	-0.0078623	0.0074479	9970.66	-1.05564	0.291158	-0.0151795	0.00751716	9678.69	-2.01931	0.0434822	4.94597	0.0843326	10664	16757	0.0215996	0.0407094	437.297	0.530581	0.595979	530	823	-0.0146728	0.00903604	8408.34	-1.62381	0.104455	-0.0262145	0.00936386	8378.32	-2.79954	0.00512921	9.67782	0.00791569	9085	dmri_rsihntgm_cdk_mean	NA	0.245224	0.26864	0	0	1	1	1	1
dmri_rsihnigm_cdk_ptgrh	0.0057867	0.00617856	8642.37	0.936577	0.349002	0.0199154	0.00640442	8342.56	3.10964	0.00187949	10.1103	0.00637638	-0.00631634	0.0178631	0.00739753	0.0324572	9798	15453	4143	5655	351	179	0.0058384	0.00665026	7635.99	0.877921	0.380014	0.0183818	0.00660178	7345.69	2.78436	0.005377	8.19448	0.0166185	8656	13689	0.0103519	0.00881618	4258.46	1.17419	0.240384	0.0179592	0.00920444	4333.65	1.95115	0.0511039	4.91525	0.0856382	4817	7812	0.0138149	0.00565493	9534.96	2.44299	0.014584	0.0236069	0.00568488	9225.65	4.15257	3.32e-05	22.4602	1.33e-05	10662	16755	-0.0504222	0.0267537	401.719	-1.88468	0.0601946	530	823	0.00495489	0.00720887	8351.63	0.687332	0.491892	0.0176839	0.0074666	8298.49	2.3684	0.0178878	5.85579	0.0535095	9083	dmri_rsihnigm_cdk_mean	NA	0.318819	0.26864	0	0	0	1	1	1
dmri_rsirndwm_cdk_pctrh	-0.0107751	0.00452842	8937.13	-2.37945	0.0173595	0.00863768	0.00470919	8631.7	1.83422	0.0666558	10.0253	0.00665332	-0.0196368	-0.00191521	-0.000579209	0.0178499	9798	15453	4143	5655	351	179	-0.010783	0.00480893	7860.59	-2.2423	0.0249699	0.0072823	0.00479433	7602.8	1.51894	0.128819	8.08985	0.017511	8656	13689	-0.0107659	0.0062388	4352.33	-1.72564	0.0844837	0.00961642	0.00652048	4470.92	1.4748	0.140336	5.6678	0.0587833	4817	7812	-0.0126584	0.00414931	9874.9	-3.05072	0.00228899	0.00564332	0.0041831	9558.94	1.34908	0.177344	11.4765	0.00322033	10662	16755	-0.0604014	0.0233934	426.593	-2.58198	0.0101559	530	823	-0.0142688	0.00519106	8305.56	-2.74872	0.00599573	0.00677019	0.0053777	8278.31	1.25894	0.208088	9.949	0.00691198	9083	dmri_rsirndwm_cdk_mean	NA	0.0918158	0.272411	0	0	1	1	1	1
dmri_rsifniwm_cdk_pcgrh	0.00614592	0.00609426	8543.83	1.00848	0.313255	0.0193995	0.00629974	8286.98	3.07941	0.00208092	10.0272	0.00664704	-0.00577106	0.0180749	0.00708822	0.0317381	9798	15453	4143	5655	351	179	0.00976119	0.00654121	7567	1.49226	0.135672	0.0201222	0.00646173	7257.13	3.11405	0.00185254	11.2053	0.00368804	8656	13689	0.0185311	0.0085562	4217.42	2.16581	0.0303819	0.0280557	0.00888332	4217.61	3.15825	0.00159842	13.6825	0.00106875	4817	7812	0.00668267	0.00556724	9402.39	1.20036	0.230031	0.0123236	0.00558398	9116.3	2.20696	0.0273414	6.14866	0.0462206	10662	16755	-0.0485729	0.0295575	426.616	-1.64334	0.10105	530	823	0.0107795	0.00745906	8330.64	1.44515	0.148453	0.0168933	0.00772249	8266.59	2.18755	0.0287304	6.34932	0.0418083	9083	dmri_rsifniwm_cdk_mean	NA	0.229323	0.272411	0	0	1	1	1	1
dmri_rsirni_fib_cstrh	0.0163197	0.00542222	9207.84	3.00978	0.00262145	0.0070583	0.00566197	8996	1.24662	0.212571	9.97168	0.00683404	0.00570182	0.0269241	-0.00404205	0.0181182	9800	15455	4145	5655	351	179	0.0166638	0.00578163	8122.41	2.8822	0.0039594	0.00683003	0.00579389	7938.26	1.17883	0.2385	9.15899	0.0102601	8658	13691	0.0114332	0.00783872	4444.65	1.45855	0.144758	-7.49e-05	0.00818761	4523.94	-0.00915063	0.992699	2.14436	0.342261	4817	7812	0.015321	0.00495116	10152.3	3.09444	0.00197724	0.00411133	0.00501006	9910.64	0.820615	0.411885	10.0724	0.00649841	10664	16757	0.0213834	0.0275702	435.605	0.775599	0.438407	530	823	0.0145071	0.0058345	8472.64	2.48643	0.0129225	0.00466165	0.00604411	8481.58	0.771272	0.440567	6.44822	0.0397911	9085	dmri_rsirni_fib_allfib	NA	0.206176	0.275924	0	0	1	1	1	1
rsfmri_c_ngd_ad_ngd_dla	0.0232186	0.00934683	8260.91	2.48412	0.0130069	-0.0160108	0.00959303	8165.94	-1.669	0.0951555	9.90939	0.00705024	0.0049008	0.0414732	-0.0348566	0.00268063	9325	14427	4223	5102	337	172	0.0195663	0.00997829	7278.08	1.96089	0.0499298	-0.0185352	0.00978405	7324.59	-1.89443	0.0582078	8.24416	0.0162108	8251	12805	0.005955	0.0130854	4219.28	0.455088	0.64907	-0.00446558	0.0136839	4266.56	-0.326338	0.744185	0.337672	0.844647	4638	7375	0.0264822	0.00855979	9141.79	3.09379	0.00198215	-0.00118643	0.00856532	9069.03	-0.138515	0.889836	9.71193	0.00778181	10133	15626	0.152112	0.0421064	410.449	3.61257	0.00034076	509	777	0.0344912	0.011402	7910.05	3.025	0.00249429	-0.00908184	0.0118116	7611.59	-0.768894	0.44198	10.3526	0.00564887	8402	rsmfri_cortical	NA	0.109984	0.280754	0	0	1	1	1	1
dmri_rsihntgm_cdk_ptgrh	0.00533975	0.00615073	8641.47	0.868148	0.385337	0.0196117	0.00637573	8341.52	3.07599	0.00210481	9.82428	0.00735673	-0.00670845	0.017362	0.00715088	0.0320983	9798	15453	4143	5655	351	179	0.00516065	0.00661778	7635.52	0.779816	0.435524	0.0181386	0.00657014	7346.42	2.76076	0.00578105	7.95341	0.0187473	8656	13689	0.0111489	0.00844912	4303.64	1.31953	0.187063	0.0160844	0.00882127	4387.42	1.82337	0.0683159	4.76152	0.0924804	4817	7812	0.0156418	0.0056653	9421.38	2.76099	0.00577388	0.0203392	0.00569212	9114.99	3.57323	0.000354427	19.6509	5.41e-05	10662	16755	-0.0505669	0.0266337	400.468	-1.89861	0.058335	530	823	0.00470926	0.00717899	8353.24	0.655977	0.511857	0.0175836	0.00743558	8299.96	2.36479	0.018063	5.81168	0.0547029	9083	dmri_rsihntgm_cdk_mean	NA	0.245224	0.289	0	0	0	1	1	1
dmri_rsirnd_fib_fscslh	-0.0137719	0.00759152	9138.48	-1.81412	0.0696921	-0.0213897	0.00793169	8918.96	-2.69674	0.00701542	9.73462	0.00769405	-0.0286235	0.00108757	-0.0369592	-0.00591584	9800	15455	4145	5655	351	179	-0.0132007	0.00812046	8021.94	-1.62562	0.104071	-0.0187908	0.00814763	7856.36	-2.3063	0.02112	7.37644	0.0250164	8658	13691	-0.00354434	0.0104812	4409.81	-0.338162	0.735257	-0.024362	0.0109645	4508.31	-2.2219	0.0263395	5.07611	0.07902	4817	7812	-0.0172027	0.00690778	10075.1	-2.49034	0.0127781	-0.0253459	0.00698886	9825.38	-3.62662	0.000288609	18.7288	8.57e-05	10664	16757	0.0359168	0.0376577	422.923	0.953771	0.340745	530	823	-0.0100905	0.00811835	8452	-1.24293	0.213928	-0.0203795	0.00841195	8459.89	-2.42269	0.0154271	6.95258	0.030922	9085	dmri_rsirnd_fib_allfib	NA	0.0759992	0.294297	0	0	1	1	1	1
dmri_dtifagm_cdsn_pcrinelh	-0.0201631	0.00647629	9020.39	-3.11337	0.00185545	-0.00323389	0.00672251	8711.78	-0.481054	0.63049	9.75804	0.00760446	-0.0328406	-0.0074968	-0.0163834	0.00992525	9798	15452	4144	5654	351	179	-0.0195953	0.0069063	7922.91	-2.83731	0.00456112	-0.00440014	0.00687306	7650.36	-0.640201	0.522061	8.22986	0.0163271	8656	13688	-0.0196496	0.00938416	4469.66	-2.09391	0.0363244	0.00720995	0.00981066	4534.9	0.73491	0.462432	5.26387	0.0719392	4817	7812	-0.0130993	0.00594173	9930.92	-2.20462	0.0275036	0.00493716	0.00598083	9616.75	0.825497	0.40911	5.69536	0.0579785	10662	16754	-0.0344876	0.0314214	409.672	-1.09758	0.273032	530	823	-0.0284693	0.00745312	8403.16	-3.81978	0.000134533	-0.00834655	0.0077192	8363.06	-1.08127	0.279608	15.133	0.0005175	9082	dmri_dtifagm_cdsn_mean	NA	0.35741	0.294297	0	0	1	1	1	1
dmri_dtifa_fiberat_iforh	0.0161696	0.00643678	9097.2	2.51206	0.01202	0.0139383	0.00671202	8846.68	2.07662	0.0378652	9.69779	0.00783702	0.00357759	0.0287689	0.000792267	0.0270625	9800	15455	4145	5655	351	179	0.0112673	0.00685402	8009.91	1.6439	0.100235	0.0113007	0.00685838	7791.86	1.64772	0.0994505	4.9755	0.0830967	8658	13691	0.00215762	0.00901625	4414.92	0.239303	0.810881	0.00839695	0.00944105	4508.93	0.889409	0.373831	0.797067	0.671304	4817	7812	0.0158156	0.0059021	10015.2	2.67965	0.00738186	0.00678273	0.00596385	9749.18	1.13731	0.255438	8.26222	0.0160651	10664	16757	0.0133086	0.0319861	444.01	0.416074	0.677557	530	823	0.0167724	0.00716333	8456.27	2.34143	0.0192333	0.00960595	0.00741988	8457.61	1.29462	0.195486	6.6494	0.0359833	9085	dmri_dtifa_fiberat_allfibers	NA	0.0928255	0.295873	0	0	1	0	1	1
dmri_dtifawm_cdsn_parahplh	0.0239058	0.00777334	9064.16	3.07536	0.00210877	0.00526313	0.00807841	8761.5	0.651506	0.514737	9.61044	0.0081869	0.00870027	0.0391213	-0.0105564	0.0210605	9798	15452	4144	5654	351	179	0.0196861	0.0082784	7978.06	2.37801	0.0174298	0.00383736	0.00824865	7708.47	0.46521	0.641794	5.74138	0.0566597	8656	13688	0.0157148	0.0109342	4437.8	1.43721	0.150728	0.00221943	0.0114372	4506.57	0.194053	0.846143	2.08912	0.351846	4817	7812	0.0152692	0.00709273	9978.8	2.15279	0.0313588	-0.00283379	0.0071452	9671.5	-0.396601	0.691671	4.86892	0.087645	10662	16754	0.0280282	0.0366895	415.195	0.763931	0.445342	530	823	0.0179917	0.00875689	8374.21	2.05457	0.0399514	0.0102762	0.00907117	8339.67	1.13284	0.257315	5.12445	0.0771329	9082	dmri_dtifawm_cdsn_mean	NA	0.112979	0.301257	0	0	0	0	1	1
smri_thick_cdk_parstgrisrh	0.0180311	0.00781041	9410.13	2.3086	0.0209874	0.0184017	0.00807799	9037.49	2.278	0.0227497	9.63105	0.00810295	0.00281137	0.0333828	0.00262899	0.0342476	10186	16641	3731	6455	373	195	0.0170393	0.00831785	8252.6	2.04852	0.0405407	0.0194229	0.00826917	8008.59	2.34884	0.0188563	8.96569	0.0113012	9000	14750	0.00850428	0.0108749	4454.56	0.782007	0.434252	0.0272125	0.0113626	4590.87	2.39492	0.0166641	6.15456	0.0460844	4962	8316	0.0286733	0.0071455	10411.4	4.01277	6.04e-05	0.024588	0.0072032	10004.5	3.41348	0.000643929	26.7754	1.53e-06	11093	18051	-0.00778436	0.0369942	472.112	-0.210421	0.83343	568	907	0.0169272	0.0085002	9154.04	1.99139	0.0464676	0.0228442	0.00880759	8835.41	2.59369	0.00951081	9.83444	0.00731946	9944	smri_thick_cdk_mean	NA	0.559104	0.301257	0	0	1	1	1	1
dmri_rsirndwm_cdk_splh	-0.0113836	0.00466008	9013.11	-2.4428	0.0145928	-0.0100304	0.00483962	8703.87	-2.07256	0.0382423	9.39267	0.00912868	-0.0205142	-0.00227755	-0.0195028	-0.000563599	9798	15453	4143	5655	351	179	-0.011545	0.0049775	7955.34	-2.31943	0.0203968	-0.00888853	0.00495764	7690.68	-1.79289	0.073029	7.93215	0.0189477	8656	13689	-0.0154874	0.00648449	4423.69	-2.38837	0.0169648	-0.00945456	0.00678943	4516.97	-1.39254	0.163827	7.20401	0.027269	4817	7812	-0.0133255	0.00424309	9921.12	-3.14052	0.00169142	-0.0109482	0.00427151	9608.35	-2.56307	0.0103901	15.843	0.000362855	10662	16755	-0.0123322	0.0243748	441.644	-0.505939	0.613152	530	823	-0.00967538	0.00553723	8384.43	-1.74733	0.0806165	-0.0108505	0.00573524	8338.86	-1.89189	0.0585399	6.07764	0.0478914	9083	dmri_rsirndwm_cdk_mean	NA	0.100765	0.331713	0	0	1	1	1	1
dmri_rsirnd_fib_scslh	-0.0165963	0.00734222	9150.37	-2.26039	0.0238206	-0.0173412	0.0076741	8942.64	-2.2597	0.0238638	9.31295	0.0094999	-0.030961	-0.00222365	-0.0323737	-0.00233818	9800	15455	4145	5655	351	179	-0.0167015	0.00785927	8041.03	-2.12507	0.0336114	-0.0150921	0.00788902	7884.23	-1.91306	0.0557771	7.49947	0.023524	8658	13691	-0.00468495	0.0101204	4410.92	-0.462922	0.643443	-0.014762	0.0105951	4518.08	-1.39328	0.163603	2.09725	0.350418	4817	7812	-0.0193536	0.00666754	10096	-2.90266	0.00370814	-0.0233237	0.0067501	9855.35	-3.4553	0.000551986	19.625	5.48e-05	10664	16757	0.00153787	0.0357055	418.77	0.043071	0.965666	530	823	-0.0117554	0.00788387	8476.18	-1.49107	0.135979	-0.0163934	0.00816817	8488.25	-2.00699	0.0447826	5.75263	0.0563419	9085	dmri_rsirnd_fib_allfib	NA	0.0759992	0.340941	0	0	0	1	1	1
dmri_dtimdwm_cdsn_iftprh	-0.0185713	0.00618756	8283.51	-3.0014	0.00269544	0.00106601	0.00639409	8050.93	0.166718	0.867596	9.25949	0.00975723	-0.0306779	-0.00646755	-0.0114471	0.0135687	9798	15452	4144	5654	351	179	-0.0173387	0.00657887	7292.52	-2.63552	0.00841859	0.00392562	0.00649636	7084.06	0.60428	0.545677	7.72305	0.0210359	8656	13688	-0.00758415	0.00872979	4255.66	-0.868767	0.385024	0.0138705	0.00908185	4300.7	1.52728	0.126766	3.37668	0.184826	4817	7812	-0.0188038	0.00565046	9141.18	-3.32784	0.000878678	-0.0014629	0.00566642	8862.58	-0.25817	0.796282	11.1197	0.00384944	10662	16754	-0.0572676	0.0301365	380.361	-1.90027	0.0581533	530	823	-0.0139567	0.00816818	8203.38	-1.70866	0.0875516	8.9e-05	0.00845713	8140.37	0.0105188	0.991608	2.9747	0.225971	9082	dmri_dtimdwm_cdsn_mean	NA	0.239802	0.342192	0	0	0	1	1	1
dmri_dtild_fiberat_pslflh	0.0135684	0.00664721	9068.75	2.04121	0.0412585	-0.0141198	0.00692839	8793.98	-2.03797	0.0415832	9.25684	0.0097702	0.000566524	0.0265806	-0.0276601	-0.000542929	9800	15455	4145	5655	351	179	0.0177527	0.00714704	7997.03	2.48392	0.0130149	-0.00901431	0.00715329	7782.86	-1.26016	0.207649	8.44147	0.0146878	8658	13691	0.011369	0.00939362	4403.83	1.21029	0.226234	-0.010608	0.00984792	4507.6	-1.07719	0.281455	2.8869	0.236112	4817	7812	0.0132038	0.0060635	9996.14	2.17758	0.0294603	-0.0151765	0.00612371	9720.11	-2.47832	0.0132173	11.3153	0.00349079	10664	16757	0.0985784	0.0335309	412.013	2.93993	0.00346775	530	823	0.0148652	0.00763134	8440.86	1.94791	0.0514584	-0.0130273	0.00790543	8419.82	-1.64789	0.0994116	7.21541	0.027114	9085	dmri_dtild_fiberat_allfibers	NA	0.242662	0.342192	0	0	1	1	1	1
rsfmri_cor_ngd_smm_scs_ptrh	0.023073	0.00896677	7921.55	2.57316	0.0100954	0.0169494	0.00920057	7909.54	1.84222	0.0654809	9.22155	0.00994409	0.00555528	0.0406331	-0.0010713	0.0349311	9325	14427	4223	5102	337	172	0.025934	0.00958905	6969.2	2.70454	0.00685646	0.016526	0.00940777	7091.11	1.75663	0.0790232	9.69144	0.00786194	8251	12805	0.0115966	0.0124916	4074.41	0.928351	0.35328	0.00556261	0.0130612	4146.09	0.425887	0.670212	1.07133	0.58528	4638	7375	0.0291503	0.00821939	8778.43	3.54653	0.000392379	0.0167794	0.0082208	8758.66	2.04109	0.0412713	16.3807	0.00027731	10133	15626	-0.0160541	0.0435733	378.993	-0.368439	0.712751	509	777	0.0223741	0.0113881	8364.82	1.96469	0.0494828	0.00374279	0.0117633	8363.43	0.318176	0.750359	3.9155	0.141176	8402	rsmfri_subcortical	NA	0.469793	0.344137	0	0	0	1	1	1
dmri_rsirndwm_cdk_pobrh	0.0181186	0.00608393	9015.04	2.97811	0.00290803	-0.00144855	0.00631604	8697.21	-0.229344	0.818607	9.16632	0.0102226	0.00620743	0.0300152	-0.0138041	0.0109151	9798	15453	4143	5655	351	179	0.0187951	0.00648531	7932.7	2.8981	0.00376457	-0.00426844	0.0064605	7687.48	-0.660698	0.508826	9.30392	0.00954289	8656	13689	0.0145929	0.00847581	4449.82	1.72172	0.0851906	0.00294264	0.00889118	4549.75	0.330962	0.740689	3.04024	0.218685	4817	7812	0.0184922	0.00555781	9932.68	3.32725	0.000880277	0.0051427	0.00559183	9609.17	0.919681	0.357763	11.7489	0.00281032	10662	16755	0.0719195	0.0291228	391.284	2.46953	0.0139551	530	823	0.0186078	0.00700233	8320.81	2.65737	0.00789032	-0.00267811	0.00725223	8259.81	-0.36928	0.711928	7.49591	0.0235659	9083	dmri_rsirndwm_cdk_mean	NA	0.100765	0.349612	0	0	1	1	1	1
dmri_rsihniwm_cdk_loflh	-0.0204717	0.00693933	8779.05	-2.9501	0.00318512	0.00171285	0.00718651	8491.25	0.238342	0.811621	9.01507	0.0110256	-0.0340446	-0.00689102	-0.0123421	0.0157778	9798	15453	4143	5655	351	179	-0.0208584	0.00743542	7717.52	-2.80528	0.00503985	0.00266173	0.00736747	7417.75	0.361281	0.7179	8.29286	0.0158208	8656	13689	-0.0263618	0.00947094	4334.03	-2.78344	0.0054019	0.00545674	0.00986235	4369.16	0.553291	0.580093	8.42279	0.0148257	4817	7812	-0.0230684	0.00631255	9652.68	-3.65438	0.000259174	0.00142087	0.00634062	9352.81	0.224091	0.822692	13.4974	0.00117238	10662	16755	-0.0711859	0.0320858	462.552	-2.21861	0.0269982	530	823	-0.0245806	0.00839109	8401.4	-2.92937	0.00340559	0.00622685	0.00869119	8363.25	0.716455	0.47373	9.6422	0.00805792	9083	dmri_rsihniwm_cdk_mean	NA	0.152153	0.369972	0	0	1	1	1	1
dmri_rsihndgm_cdk_pcclh	-0.0178125	0.00597607	9014.65	-2.98064	0.00288418	-2.01e-05	0.006202	8709.34	-0.00324862	0.997408	9.00659	0.0110724	-0.0295134	-0.00612758	-0.0121498	0.0121213	9798	15453	4143	5655	351	179	-0.0162488	0.00637919	7923.47	-2.54716	0.0108792	-0.00155371	0.00634757	7651.73	-0.244772	0.806639	6.52547	0.0382835	8656	13689	-0.0193432	0.00855643	4491.51	-2.26067	0.0238274	0.00783041	0.00895207	4553.3	0.874704	0.381781	6.31076	0.0426223	4817	7812	-0.0104963	0.00547676	9918.13	-1.91652	0.0553274	0.00759961	0.00551199	9608.03	1.37874	0.168007	5.78777	0.0553608	10662	16755	-0.0373693	0.0299858	422.592	-1.24623	0.213369	530	823	-0.0232923	0.00684922	8422.89	-3.40072	0.000675218	-0.00480908	0.007094	8382.94	-0.677908	0.497849	11.7251	0.00284402	9083	dmri_rsihndgm_cdk_mean	NA	0.553622	0.369972	0	0	1	1	1	1
dmri_rsirnd_fib_slflh	0.00577642	0.00519894	9147.15	1.11108	0.266564	-0.0142977	0.00542802	8899.67	-2.63406	0.00845157	8.87923	0.0118005	-0.00441719	0.0159302	-0.0249372	-0.00369357	9800	15455	4145	5655	351	179	0.00671148	0.00553984	8053.62	1.21149	0.225742	-0.0107233	0.00555567	7875.66	-1.93015	0.0536244	5.7233	0.0571744	8658	13691	0.00529782	0.00721497	4419.02	0.734281	0.462817	-0.0216913	0.00757326	4547.71	-2.86419	0.00419987	9.23462	0.00987934	4817	7812	0.00391863	0.00475544	10062.5	0.824031	0.409941	-0.0208528	0.00480844	9794.14	-4.33671	1.46e-05	19.8592	4.87e-05	10664	16757	0.0771575	0.0279181	443.411	2.76371	0.00595284	530	823	0.00474702	0.00574134	8442.5	0.826814	0.408366	-0.0161405	0.00594824	8430.39	-2.71349	0.00667129	8.59204	0.0136227	9085	dmri_rsirnd_fib_allfib	NA	0.07867	0.374476	0	0	1	0	1	1
dmri_dtifa_fiberat_fxcutrh	-0.00819969	0.0086468	9194.56	-0.948292	0.343006	-0.0261185	0.00900469	8923.59	-2.90054	0.00373426	8.91388	0.0115978	-0.0251142	0.00872511	-0.0438001	-0.00855846	9800	15455	4145	5655	351	179	-0.0105141	0.00926493	8119.16	-1.13482	0.256483	-0.023491	0.00925426	7868.97	-2.5384	0.0111552	7.33299	0.025566	8658	13691	-0.00632231	0.0120858	4511.87	-0.523121	0.600916	-0.028462	0.0126367	4571.06	-2.25233	0.0243488	5.23399	0.0730221	4817	7812	-0.00488438	0.00787197	10091.3	-0.620477	0.534958	-0.00904709	0.00794175	9815.16	-1.13918	0.254656	1.65387	0.437388	10664	16757	0.0834351	0.0407319	407.349	2.0484	0.0411613	530	823	-0.0137706	0.00953411	8487.89	-1.44435	0.148677	-0.0321958	0.00987649	8478.06	-3.25984	0.00111916	11.9696	0.00251666	9085	dmri_dtifa_fiberat_allfibers	NA	0.0928255	0.374476	0	0	1	1	1	1
dmri_rsirntwm_cdk_pobrh	0.0164401	0.00564927	8996.15	2.91012	0.00362174	-0.00212514	0.00586436	8682.13	-0.362383	0.717075	8.91724	0.0115783	0.00538169	0.0274885	-0.0135968	0.00935419	9798	15453	4143	5655	351	179	0.016528	0.00602744	7921.82	2.74213	0.00611796	-0.00503602	0.00600137	7664.54	-0.839144	0.401415	8.76072	0.0125209	8656	13689	0.0143894	0.00786592	4420.05	1.82933	0.0674173	-0.000234168	0.00824015	4498.17	-0.0284179	0.97733	3.42289	0.180605	4817	7812	0.0167699	0.00515348	9904.65	3.25409	0.00114137	0.0041782	0.00518525	9585.53	0.805787	0.420386	11.1019	0.00388374	10662	16755	0.0797301	0.0268145	410.706	2.97339	0.00311881	530	823	0.0155009	0.00660058	8328.08	2.34842	0.0188766	-0.00406639	0.00683644	8270.67	-0.594811	0.551986	6.23292	0.0443138	9083	dmri_rsirntwm_cdk_mean	NA	0.133151	0.374476	0	0	1	1	1	1
dmri_rsirntgm_cdk_mofrh	0.00649242	0.00547575	8819.47	1.18567	0.235786	-0.0147344	0.00567686	8513.82	-2.59552	0.0094609	8.87063	0.0118513	-0.00421278	0.017214	-0.0258375	-0.0036237	9798	15453	4143	5655	351	179	0.010191	0.00587658	7768.78	1.73417	0.0829278	-0.0129689	0.00583294	7479.92	-2.22339	0.0262191	8.7927	0.0123222	8656	13689	0.0117147	0.00798866	4492.81	1.46642	0.142605	0.00276821	0.00834788	4521.16	0.331606	0.740202	2.21388	0.330568	4817	7812	0.00390938	0.00500081	9720.19	0.781748	0.434382	-0.0179262	0.0050301	9401.31	-3.56379	0.000367345	13.541	0.00114715	10662	16755	0.0915344	0.0257406	404.743	3.55603	0.000421031	530	823	0.00603766	0.00662278	8466.82	0.911651	0.361978	-0.00494337	0.00685853	8432.41	-0.720763	0.471075	1.50313	0.471628	9083	dmri_rsirntgm_cdk_mean	NA	0.237027	0.374476	0	0	0	1	1	0
dmri_dtitdgm_cdsn_iftmlh	-0.0177626	0.00678595	8150.44	-2.61756	0.0088725	0.00813816	0.007015	7912.42	1.16011	0.24604	8.9322	0.011492	-0.0310508	-0.0045011	-0.0055763	0.0218685	9798	15452	4144	5654	351	179	-0.0169521	0.00719429	7086.7	-2.35633	0.0184837	0.0122489	0.00710865	6873.82	1.72309	0.084917	9.44476	0.00889399	8656	13688	-0.00986133	0.00957333	4117.35	-1.03008	0.303032	0.00741937	0.00995159	4191.99	0.745547	0.455983	1.78527	0.409575	4817	7812	-0.0122865	0.00619069	8994.07	-1.98468	0.0472106	0.010277	0.00620941	8711.75	1.65508	0.097945	6.93978	0.0311205	10662	16754	-0.0760267	0.032197	351.313	-2.3613	0.0187563	530	823	-0.0241621	0.00848231	8233.43	-2.84853	0.00440306	0.00973827	0.00878392	8170.05	1.10865	0.267615	10.1106	0.00637542	9082	dmri_dtitdgm_cdsn_mean	NA	0.360084	0.374476	0	0	1	1	1	1
dmri_dtifa_fiberat_fmin	0.0106356	0.00510076	9004.8	2.08509	0.0370889	0.0122474	0.00531031	8744.57	2.30634	0.021115	8.81036	0.0122139	0.000647595	0.0206096	0.00185935	0.022641	9800	15455	4145	5655	351	179	0.0121907	0.00542328	7952.08	2.24784	0.0246138	0.0122314	0.00541128	7688.45	2.26036	0.0238269	9.32546	0.00944068	8658	13691	0.020406	0.0070703	4333.45	2.88615	0.00391914	0.0037767	0.00736934	4406.31	0.512488	0.608335	8.4676	0.0144972	4817	7812	0.0182214	0.00465298	9916.64	3.91606	9.06e-05	0.022149	0.00469652	9630.47	4.71605	2.44e-06	36.0775	1.47e-08	10664	16757	-0.0246603	0.0273585	447.042	-0.901376	0.367874	530	823	0.0124592	0.00560831	8366.62	2.22156	0.0263396	0.012727	0.00580856	8375.77	2.19107	0.028474	8.89217	0.0117244	9085	dmri_dtifa_fiberat_allfibers	NA	0.0928255	0.381782	0	0	1	1	1	1
rsfmri_c_ngd_rspltp_ngd_smh	0.0235929	0.00934926	8274.01	2.5235	0.0116379	-0.0123659	0.00959488	8170.21	-1.2888	0.197504	8.74789	0.0126014	0.0052247	0.041809	-0.0311724	0.00636984	9322	14412	4232	5090	337	172	0.0223652	0.0100217	7257.87	2.23167	0.025667	-0.0079617	0.00982604	7296.92	-0.810265	0.417814	6.01393	0.0494416	8248	12791	0.00207321	0.0129395	4267.58	0.160224	0.872713	-0.0413254	0.0135286	4307.44	-3.05467	0.00226685	9.52867	0.00852856	4636	7365	0.0219266	0.00853485	9124.92	2.56906	0.0102131	-0.00822145	0.00854013	9041.28	-0.962685	0.335731	7.72521	0.0210131	10129	15610	0.0986093	0.043905	412.169	2.24597	0.025235	509	777	0.0287139	0.0113811	7901.35	2.52295	0.0116569	-0.00619746	0.0117958	7614.71	-0.525395	0.599324	6.95302	0.0309152	8397	rsmfri_cortical	NA	0.163818	0.382218	0	0	1	1	1	1
dmri_rsirniwm_cdk_smrh	-0.0100353	0.00412132	8945.67	-2.43497	0.0149124	0.00602965	0.00428673	8647.98	1.40659	0.159586	8.70335	0.0128852	-0.0180972	-0.00196894	-0.00235565	0.014419	9798	15453	4143	5655	351	179	-0.00940744	0.00442416	7852.66	-2.12638	0.0335028	0.00529046	0.00441206	7587.21	1.19909	0.230531	6.52449	0.0383023	8656	13689	-0.010901	0.00584241	4365.24	-1.86584	0.0621304	0.00261841	0.00610546	4460.3	0.428863	0.668043	3.85911	0.145213	4817	7812	-0.0108081	0.00378469	9873.45	-2.85575	0.00430243	0.00533097	0.00381696	9569.42	1.39665	0.162551	10.4462	0.00539065	10662	16755	-0.0435208	0.0198893	404.023	-2.18816	0.0292304	530	823	-0.0124855	0.00514584	8359.65	-2.42632	0.0152739	0.00702001	0.00533056	8342.88	1.31694	0.187897	8.38098	0.0151388	9083	dmri_rsirniwm_cdk_mean	NA	0.194366	0.382218	0	0	1	1	1	1
dmri_rsirni_fib_tslfrh	-0.0027398	0.00504717	8999.07	-0.54284	0.587254	0.0149508	0.00526927	8767.13	2.83735	0.00455937	8.77285	0.0124451	-0.0126193	0.00713397	0.00464378	0.0252653	9800	15455	4145	5655	351	179	-0.00249679	0.00539606	7896.16	-0.462706	0.643588	0.0134009	0.00540881	7711.25	2.47761	0.0132478	6.65962	0.0358	8658	13691	-0.0081327	0.00710995	4337.67	-1.14385	0.252749	0.0160031	0.00745353	4456.54	2.14704	0.0318436	6.43419	0.0400712	4817	7812	-0.00736492	0.00458884	9912.9	-1.60496	0.108534	0.0150671	0.00464133	9655.83	3.2463	0.00117316	13.5643	0.00113385	10664	16757	-0.0573348	0.0260027	426.508	-2.20496	0.0279899	530	823	-0.00391215	0.0056103	8472.08	-0.697316	0.485624	0.0134917	0.00581159	8467.99	2.32152	0.0202823	6.28829	0.0431038	9085	dmri_rsirni_fib_allfib	NA	0.206176	0.382218	0	0	1	1	1	1
dmri_dtild_fiberat_ifolh	0.0190793	0.00680048	8997.75	2.80559	0.00503328	0.00848743	0.00708462	8718.04	1.19801	0.230946	8.72105	0.0127717	0.00574568	0.0323602	-0.00540501	0.0223249	9800	15455	4145	5655	351	179	0.0192711	0.00727052	7940.28	2.65057	0.00805143	0.00589507	0.00726942	7710.31	0.81094	0.417425	7.34193	0.0254519	8658	13691	0.0206405	0.00980456	4396.29	2.1052	0.0353308	0.00798984	0.0102624	4487.51	0.778558	0.436281	4.77651	0.0917897	4817	7812	0.0178549	0.00621783	9899.97	2.87157	0.00409306	-0.00238932	0.00627847	9612.84	-0.380557	0.70354	8.50081	0.0142585	10664	16757	0.0294701	0.0340222	437.54	0.866202	0.386854	530	823	0.0230849	0.00753976	8404.22	3.06176	0.00220737	0.00659996	0.00781013	8385.06	0.845052	0.398106	9.69222	0.00785887	9085	dmri_dtild_fiberat_allfibers	NA	0.242662	0.382218	0	0	1	1	1	1
dmri_rsifniwm_cdk_poplh	0.0170041	0.00580617	8395.67	2.92863	0.00341378	-0.00040448	0.00599921	8146.27	-0.0674222	0.946247	8.70715	0.0128608	0.00562096	0.0283363	-0.0121297	0.0113403	9798	15453	4143	5655	351	179	0.0186542	0.00620222	7557.88	3.00766	0.00264136	0.000658041	0.00611998	7385.96	0.107523	0.914377	9.08361	0.0106542	8656	13689	0.0132523	0.00791499	4294.22	1.67433	0.0941379	0.00451884	0.00822087	4504.12	0.549679	0.582567	2.96004	0.227633	4817	7812	0.0151088	0.00527021	9223.6	2.86683	0.00415547	-0.00320512	0.00528386	8944.18	-0.606587	0.54414	8.73714	0.0126694	10662	16755	0.0353518	0.0261298	374.213	1.35293	0.176895	530	823	0.027581	0.00705939	8314.6	3.90699	9.42e-05	-0.00200122	0.00730993	8265.3	-0.273767	0.78427	15.7475	0.0003806	9083	dmri_rsifniwm_cdk_mean	NA	0.295797	0.382218	0	0	1	1	1	1
dmri_rsifni_fib_ilfrh	-0.0103231	0.00687525	8668.45	-1.50148	0.133267	-0.0190042	0.00712992	8364.36	-2.66541	0.00770421	8.68172	0.0130253	-0.0237678	0.00313555	-0.0329678	-0.00506759	9800	15455	4145	5655	351	179	-0.0110177	0.00735422	7624.44	-1.49814	0.134137	-0.0196269	0.00730144	7311.45	-2.68809	0.00720247	8.83837	0.0120441	8658	13691	-0.0165407	0.00973657	4273.03	-1.69882	0.0894252	-0.0178299	0.0101551	4318.77	-1.75575	0.0792019	5.5366	0.0627687	4817	7812	-0.00438457	0.00628546	9567.2	-0.697573	0.485461	-0.00721527	0.00632312	9255.21	-1.14109	0.253861	1.74076	0.418793	10664	16757	0.0499726	0.0365331	411.527	1.36787	0.172099	530	823	-0.0122569	0.00826333	8383.16	-1.48329	0.138035	-0.0126513	0.00855722	8354.54	-1.47843	0.13933	4.01353	0.134423	9085	dmri_rsifni_fib_allfib	NA	0.360698	0.382471	0	0	0	1	1	1
dmri_rsihntwm_cdk_loflh	-0.0196462	0.00687156	8783.09	-2.85906	0.00425901	0.00265654	0.00711615	8495.48	0.373312	0.708926	8.6375	0.0133165	-0.0330873	-0.00619916	-0.0112604	0.0165843	9798	15453	4143	5655	351	179	-0.0198067	0.00735876	7721.74	-2.69158	0.00712685	0.00381089	0.00729098	7420.27	0.522685	0.601209	7.88149	0.0194338	8656	13689	-0.0254091	0.00937311	4338.75	-2.71085	0.00673758	0.00666563	0.00976137	4370.87	0.682858	0.494733	8.23777	0.0162626	4817	7812	-0.0228631	0.00624958	9660.7	-3.65834	0.000255206	0.0022367	0.00627738	9361.65	0.356311	0.721616	13.6396	0.00109194	10662	16755	-0.0731439	0.0318134	457.03	-2.29915	0.0219465	530	823	-0.0239998	0.00834048	8402.33	-2.87751	0.00401833	0.00712567	0.00863882	8364.91	0.824843	0.409484	9.56131	0.00839049	9083	dmri_rsihntwm_cdk_mean	NA	0.183768	0.387111	0	0	1	1	1	1
dmri_dtitdwm_cdsn_pctlh	0.01489	0.00513146	9055.39	2.9017	0.00372041	-0.000368945	0.00533494	8759.92	-0.0691564	0.944867	8.57877	0.0137134	0.00484977	0.0249323	-0.0108334	0.0100448	9798	15452	4144	5654	351	179	0.0139352	0.00549909	7983.47	2.53409	0.0112931	0.000320963	0.00548338	7711.22	0.0585337	0.953325	6.47985	0.0391668	8656	13688	0.0215287	0.00727251	4455.61	2.96028	0.00308983	-9.92e-05	0.00761444	4524.24	-0.0130299	0.989605	8.84127	0.0120266	4817	7812	0.0142533	0.00467594	9970.96	3.04822	0.00230806	-0.000972395	0.00471119	9676.19	-0.206401	0.836482	9.42155	0.00899778	10662	16754	0.061769	0.0234441	409.232	2.63473	0.00874002	530	823	0.0165514	0.00616257	8428.65	2.68579	0.00725013	-0.001377	0.0063834	8407.36	-0.215716	0.829214	7.48055	0.0237476	9082	dmri_dtitdwm_cdsn_mean	NA	0.275921	0.390831	0	0	1	1	1	1
rsfmri_cor_ngd_cerc_scs_crcxlh	-0.0251588	0.00923462	8165.04	-2.7244	0.00645556	-0.0127883	0.00947654	8082.16	-1.34947	0.177223	8.59327	0.0136143	-0.043159	-0.00702368	-0.0313177	0.00576071	9322	14416	4228	5094	337	172	-0.0228349	0.00987409	7171.36	-2.31261	0.0207723	-0.0111425	0.00968189	7223.67	-1.15086	0.24983	6.22784	0.0444265	8249	12797	-0.0144138	0.0128022	4124.71	-1.12588	0.26028	-0.0179033	0.0133838	4159.99	-1.33768	0.181074	2.85147	0.240332	4638	7372	-0.0299501	0.00843583	8986.37	-3.55035	0.000386691	-0.0152444	0.008442	8924.93	-1.80578	0.0709869	15.3238	0.00047042	10130	15615	0.00378799	0.0448213	379.097	0.0845131	0.932693	509	777	-0.0270595	0.0112682	7866.36	-2.40141	0.016355	-0.0115573	0.0116656	7545.28	-0.990717	0.321855	6.31928	0.0424411	8395	rsmfri_subcortical	NA	0.469793	0.390831	0	0	1	1	1	1
dmri_rsirntwm_cdk_splh	-0.0108154	0.00421951	8991.23	-2.5632	0.0103874	-0.0071186	0.00438209	8684.03	-1.62447	0.104311	8.50847	0.0142039	-0.0190849	-0.00257251	-0.0156959	0.00145216	9798	15453	4143	5655	351	179	-0.0105865	0.00451243	7936.48	-2.34607	0.0189972	-0.00623495	0.00449218	7657.94	-1.38796	0.165191	6.92753	0.0313117	8656	13689	-0.0140578	0.00586519	4418.92	-2.39682	0.0165794	-0.00732413	0.0061346	4500.48	-1.1939	0.232578	6.80416	0.033304	4817	7812	-0.0117122	0.00383862	9901.24	-3.05116	0.00228565	-0.00641424	0.00386491	9589.9	-1.65961	0.0970254	11.7063	0.00287091	10662	16755	-0.0198427	0.0215855	440.016	-0.919261	0.358463	530	823	-0.0101126	0.005149	8386.43	-1.96399	0.0495638	-0.00743377	0.00533337	8346.55	-1.39382	0.163408	5.34868	0.0689523	9083	dmri_rsirntwm_cdk_mean	NA	0.14001	0.393246	0	0	0	1	1	1
dmri_rsirnt_fib_pslflh	0.00422785	0.00509423	9084.75	0.829929	0.406601	-0.0143513	0.00531136	8820.88	-2.70201	0.0069054	8.54461	0.0139496	-0.00574272	0.0141942	-0.0247411	-0.00395509	9800	15455	4145	5655	351	179	0.0067552	0.00543041	8007.09	1.24396	0.213551	-0.0116488	0.00543369	7788.55	-2.14382	0.0320785	6.7378	0.0344275	8658	13691	0.00499573	0.00702511	4404.88	0.711125	0.477044	-0.0178983	0.00736225	4514.46	-2.4311	0.0150919	6.8229	0.0329934	4817	7812	0.00325201	0.00464433	9977.78	0.70021	0.483813	-0.0184774	0.00469118	9697.85	-3.93876	8.25e-05	16.277	0.000292075	10664	16757	0.055274	0.0245529	425.291	2.25122	0.0248815	530	823	0.00478823	0.00578116	8427.58	0.828247	0.407554	-0.0177465	0.00598865	8413.66	-2.96335	0.0030516	10.0647	0.00652341	9085	dmri_rsirnt_fib_allfib	NA	0.192738	0.393246	0	0	1	1	1	1
dmri_rsirniwm_cdk_lofrh	0.0105697	0.00591773	8783.46	1.78611	0.0741166	-0.0129682	0.00613412	8481.62	-2.11412	0.0345345	8.52537	0.0140845	-0.0010095	0.0221473	-0.0249719	-0.000968805	9798	15453	4143	5655	351	179	0.0124422	0.00633735	7759.23	1.96332	0.0496451	-0.0132173	0.00628322	7414.94	-2.10359	0.0354482	9.17306	0.0101882	8656	13689	0.0115723	0.00809523	4348.27	1.42952	0.152925	-0.00827107	0.00844166	4367.47	-0.979792	0.327243	3.30949	0.19114	4817	7812	0.0112624	0.00539184	9641.02	2.0888	0.0367522	-0.00856606	0.00542226	9335.46	-1.57979	0.114188	7.13119	0.0282801	10662	16755	0.0863138	0.0289753	404.679	2.97888	0.00306732	530	823	0.011124	0.00695695	8348.78	1.59897	0.109864	-0.0121362	0.0072063	8319.38	-1.68411	0.0921982	6.00844	0.0495774	9083	dmri_rsirniwm_cdk_mean	NA	0.194366	0.393246	0	0	1	1	1	1
dmri_rsirnd_fib_pslfrh	0.00478857	0.00514895	9172.55	0.93001	0.35239	-0.0140408	0.00537951	8942.91	-2.61004	0.00906817	8.28261	0.0159021	-0.00530392	0.0148521	-0.0245861	-0.00353173	9800	15455	4145	5655	351	179	0.00307947	0.00546895	8061.4	0.563081	0.573395	-0.0126767	0.00548966	7902.31	-2.30919	0.0209588	5.9878	0.0500918	8658	13691	0.00951061	0.00736748	4373.62	1.29089	0.19681	-0.00484138	0.00773569	4530.46	-0.62585	0.531445	2.15137	0.341065	4817	7812	0.00218782	0.00468304	10099.4	0.467179	0.640382	-0.0150433	0.00473845	9843.94	-3.17472	0.00150441	10.4372	0.00541486	10664	16757	0.0759898	0.0276396	440.065	2.74931	0.00621795	530	823	0.00639853	0.00561089	8448.35	1.14038	0.254162	-0.0173143	0.00581308	8438.64	-2.97851	0.00290473	10.984	0.00411969	9085	dmri_rsirnd_fib_allfib	NA	0.090869	0.394172	0	0	1	0	1	1
dmri_dtifa_fiberat_pslfrh	0.00737863	0.00656851	9062.51	1.12333	0.261325	-0.0174786	0.00686337	8843.51	-2.54665	0.010893	8.4227	0.0148263	-0.00549592	0.0202229	-0.0309068	-0.00404519	9800	15455	4145	5655	351	179	0.006803	0.00698966	7975.2	0.973295	0.330436	-0.0175847	0.00701577	7815.8	-2.50645	0.0122152	7.78322	0.0204124	8658	13691	0.00747965	0.00928266	4298.4	0.805765	0.420423	-0.0105887	0.00974447	4455.69	-1.08664	0.277255	1.97409	0.372675	4817	7812	0.00514467	0.00596238	9983.36	0.862855	0.388238	-0.0199468	0.00603348	9731.95	-3.30603	0.000949719	11.9098	0.00259307	10664	16757	0.079029	0.0331636	453.033	2.383	0.0175834	530	823	0.0103535	0.00715831	8461.86	1.44636	0.148112	-0.0194889	0.00741461	8464.5	-2.62845	0.00859308	9.86003	0.00722639	9085	dmri_dtifa_fiberat_allfibers	NA	0.0939002	0.394172	0	0	1	1	1	1
dmri_rsihni_fib_fxrh	0.00343975	0.0085905	9057.17	0.400413	0.688862	0.025683	0.00894359	8758.15	2.87167	0.00409294	8.23946	0.0162489	-0.0134379	0.0201837	0.00811533	0.0431163	9800	15455	4145	5655	351	179	0.00588738	0.00913488	7956.46	0.644494	0.519274	0.0253564	0.00912616	7715.29	2.77843	0.00547539	7.82894	0.0199511	8658	13691	-0.00611409	0.0121978	4438.14	-0.501245	0.616224	0.0344735	0.0127869	4530.79	2.69601	0.00704349	7.90709	0.0191865	4817	7812	0.00411421	0.0078349	9997.73	0.525113	0.599516	0.0208342	0.00790239	9695.22	2.63644	0.0083915	7.06788	0.0291896	10664	16757	-0.0903785	0.0423618	418.613	-2.13349	0.0334653	530	823	0.00920345	0.00967121	8383.94	0.951634	0.34131	0.0309887	0.0100185	8345	3.09315	0.00198699	9.96571	0.00685445	9085	dmri_rsihni_fib_allfib	NA	0.16053	0.394172	0	0	1	1	1	1
dmri_rsihni_fib_pslflh	-0.00512156	0.00516885	9107.91	-0.990851	0.321785	0.0138291	0.00538704	8838.91	2.56711	0.0102714	8.18445	0.016702	-0.0152416	0.00498663	0.00328294	0.0243661	9800	15455	4145	5655	351	179	-0.00923387	0.00553386	8030.64	-1.66861	0.0952332	0.0100814	0.00553352	7799.59	1.82188	0.068512	6.76744	0.0339211	8658	13691	-0.00482362	0.00716655	4406.53	-0.673075	0.500935	0.0155837	0.00750396	4503.92	2.07673	0.0378832	5.10298	0.0779653	4817	7812	-0.00529354	0.00471738	10010	-1.12214	0.261831	0.0162677	0.00476391	9725.68	3.41477	0.000640971	13.2572	0.00132201	10664	16757	-0.0542038	0.0251977	411.972	-2.15114	0.032046	530	823	-0.00664249	0.00594485	8438.89	-1.11735	0.263875	0.0183379	0.00615842	8425.31	2.97769	0.00291255	10.899	0.0042985	9085	dmri_rsihni_fib_allfib	NA	0.16053	0.394172	0	0	1	1	1	1
dmri_rsihnt_fib_fxrh	0.00327934	0.0085918	9057.91	0.381682	0.702706	0.0256377	0.00894491	8758.94	2.86617	0.00416455	8.20428	0.0165372	-0.0136009	0.0200256	0.00806729	0.0430733	9800	15455	4145	5655	351	179	0.00579989	0.00913613	7957.12	0.63483	0.525558	0.0253584	0.00912735	7715.87	2.77829	0.00547779	7.82058	0.0200347	8658	13691	-0.00629533	0.012198	4438.69	-0.516095	0.605814	0.0344532	0.0127871	4531.27	2.69437	0.00707813	7.92022	0.019061	4817	7812	0.0039853	0.00783573	9998.66	0.508606	0.611039	0.0208993	0.00790319	9696.19	2.64441	0.00819654	7.0964	0.0287764	10664	16757	-0.0905265	0.0423709	418.832	-2.13652	0.0332157	530	823	0.00904844	0.00967397	8384.22	0.935338	0.349641	0.0309818	0.0100213	8345.34	3.09158	0.0019975	9.93533	0.00695938	9085	dmri_rsihnt_fib_allfib	NA	0.164273	0.394172	0	0	1	1	1	1
dmri_rsihnt_fib_pslflh	-0.00517044	0.00516135	9106.44	-1.00176	0.316485	0.0137916	0.00537915	8837.09	2.56389	0.0103669	8.19485	0.0166154	-0.0152757	0.00492312	0.0032609	0.0243132	9800	15455	4145	5655	351	179	-0.00922984	0.00552541	8029.43	-1.67044	0.094872	0.0100593	0.00552498	7798.2	1.8207	0.0686905	6.76972	0.0338824	8658	13691	-0.00488518	0.00715788	4406.12	-0.68249	0.494965	0.0154804	0.00749491	4503.56	2.06546	0.0389365	5.07072	0.079233	4817	7812	-0.00535876	0.00471032	10008.4	-1.13766	0.255288	0.0162441	0.00475672	9723.7	3.41498	0.000640466	13.2982	0.00129522	10664	16757	-0.0543186	0.0251742	412.173	-2.15771	0.0315272	530	823	-0.00671388	0.00593674	8437.89	-1.1309	0.258128	0.0182999	0.00615001	8424.26	2.97559	0.00293255	10.9249	0.00424309	9085	dmri_rsihnt_fib_allfib	NA	0.164273	0.394172	0	0	1	1	1	1
dmri_rsihnd_fib_allfib	-0.00776499	0.00851024	8749.21	-0.912429	0.361568	-0.0249658	0.00882154	8447.47	-2.83009	0.00466444	8.43406	0.0147424	-0.0244064	0.00889659	-0.0422269	-0.00770689	9800	15455	4145	5655	351	179	-0.00575296	0.00908306	7776.87	-0.633372	0.52651	-0.0221981	0.00900129	7408.42	-2.46611	0.0136815	6.27019	0.0434957	8658	13691	-0.00556992	0.0119351	4353.73	-0.466684	0.64075	-0.012127	0.0124069	4360.62	-0.977439	0.328406	1.10805	0.574633	4817	7812	-0.0124183	0.00784147	9609.58	-1.58367	0.113301	-0.0305648	0.00789033	9302.01	-3.8737	0.000107929	17.0465	0.000198792	10664	16757	0.0735839	0.0410616	392.109	1.79204	0.0738978	530	823	-0.00239817	0.00899021	8415.67	-0.266753	0.789666	-0.0118917	0.00931367	8421.83	-1.2768	0.201709	1.65558	0.437014	9085	dmri_rsihnd_fib_allfib	1	0.184354	0.394172	0	0	0	1	1	1
dmri_rsirnd_scs_mean	-0.0123002	0.00612437	8905.31	-2.00841	0.04463	-0.0141496	0.00636143	8625.8	-2.22428	0.0261554	8.17113	0.0168137	-0.0242672	-0.000298125	-0.026588	-0.00169153	9800	15455	4145	5655	351	179	-0.0131858	0.00652225	7870.05	-2.02166	0.0432448	-0.00903421	0.00648273	7544.35	-1.39358	0.163485	5.56096	0.0620088	8658	13691	-0.0100778	0.00866094	4370.86	-1.16359	0.244655	-0.0121963	0.00899794	4383.45	-1.35546	0.175341	2.95245	0.228499	4817	7812	-0.00919392	0.00554549	9794.57	-1.65791	0.097368	-0.0085927	0.0055886	9501.39	-1.53754	0.124194	4.89434	0.0865384	10664	16757	0.0157366	0.0294977	414.964	0.533487	0.593982	530	823	-0.00664272	0.0059911	8394.29	-1.10876	0.267564	-0.00984798	0.00620642	8413.17	-1.58674	0.112609	3.44374	0.178732	9085	dmri_rsirndgm_cdk_mean	1	0.184354	0.394172	0	0	0	0	1	1
dmri_dtifa_scts_mean	-0.0153449	0.00631488	9000.28	-2.42995	0.0151201	-0.011437	0.00656772	8732.65	-1.74139	0.0816501	8.19404	0.0166221	-0.0276953	-0.00298097	-0.024304	0.00139929	9800	15455	4145	5655	351	179	-0.0151522	0.00674366	7954.86	-2.24689	0.0246746	-0.0107747	0.00671585	7661.88	-1.60437	0.108674	7.03852	0.0296214	8658	13691	-0.0137357	0.0089553	4424.85	-1.53381	0.125148	-0.0130432	0.00932908	4475.52	-1.39812	0.162145	3.97299	0.137175	4817	7812	-0.0144454	0.00574913	9876.28	-2.51262	0.0119997	-0.00854878	0.00579931	9589.81	-1.4741	0.140487	8.22592	0.0163592	10664	16757	-0.00289313	0.029891	424.338	-0.0967895	0.922939	530	823	-0.0132035	0.00721877	8435.95	-1.82905	0.0674275	-0.0059292	0.00747917	8443.12	-0.792762	0.427939	3.73999	0.154125	9085	dmri_dtifagm_cdsn_mean	1	0.184354	0.394172	0	0	0	1	1	1
dmri_rsifni_scs_mean	0.0151906	0.0060901	8928.84	2.49431	0.0126381	-0.00734505	0.00632761	8633.57	-1.16079	0.245758	8.25263	0.0161423	0.00327375	0.0271063	-0.0197196	0.00504187	9800	15455	4145	5655	351	179	0.0188174	0.00648079	7874.46	2.90357	0.0036996	-0.00666172	0.00644899	7570.91	-1.03299	0.301644	10.1875	0.00613511	8658	13691	0.0170825	0.0084019	4408.71	2.03317	0.0420951	-0.00536208	0.00875941	4448.42	-0.612151	0.540469	4.76338	0.0923941	4817	7812	0.0123071	0.0055051	9826.8	2.23558	0.0254018	-0.00762345	0.00554622	9523.84	-1.37453	0.169309	7.14574	0.0280751	10664	16757	0.0888407	0.0324328	422.285	2.73922	0.00641931	530	823	0.018289	0.00803877	8407.05	2.27509	0.0229254	-0.0069223	0.0083282	8403.87	-0.831188	0.405891	6.32962	0.0422221	9085	dmri_rsifnigm_cdk_mean	1	0.184354	0.394172	0	0	1	1	1	1
dmri_rsirnt_fib_fscslh	-0.0109153	0.00643221	9100.58	-1.69698	0.0897353	-0.0168901	0.00671218	8869.32	-2.51633	0.0118759	8.47338	0.0144553	-0.0234949	0.00168069	-0.0300472	-0.00377726	9800	15455	4145	5655	351	179	-0.00950048	0.00688846	7988.45	-1.37919	0.167876	-0.0136135	0.00689779	7786.45	-1.9736	0.048462	5.37483	0.0680567	8658	13691	-0.00754931	0.00883806	4400.98	-0.854182	0.39305	-0.0211402	0.00922608	4471.32	-2.29135	0.0219894	5.78487	0.055441	4817	7812	-0.0124016	0.0058518	10020	-2.11928	0.0340916	-0.0197342	0.00591607	9762.24	-3.3357	0.000854021	15.0489	0.000539727	10664	16757	0.0216823	0.0304154	427.607	0.712873	0.476313	530	823	-0.00676426	0.00722346	8427.12	-0.936429	0.349079	-0.0177473	0.00748336	8436.9	-2.37157	0.0177352	6.17054	0.0457177	9085	dmri_rsirnt_fib_allfib	NA	0.192738	0.394172	0	0	1	0	1	1
dmri_dtimdwm_cdsn_pscnterh	0.00801918	0.00639628	8818.25	1.25373	0.209975	0.0179208	0.00662878	8519.29	2.70348	0.00687534	8.32312	0.0155832	-0.0044955	0.0205336	0.00496197	0.0309013	9798	15452	4144	5654	351	179	0.0131926	0.00685996	7810.41	1.92313	0.0545	0.0159225	0.0068045	7477.71	2.33999	0.0193103	8.43848	0.0147098	8656	13688	0.0187116	0.00890798	4330.94	2.10054	0.0357391	0.0205351	0.00926114	4324.44	2.21734	0.026652	8.63673	0.0133217	4817	7812	0.0115112	0.00584392	9696.48	1.96977	0.0488931	0.0121984	0.00587539	9395.3	2.07618	0.0379046	7.92479	0.0190175	10662	16754	-0.04274	0.031297	434.506	-1.36563	0.172763	530	823	0.0123449	0.00791204	8400.9	1.56027	0.118735	0.0170217	0.00819363	8355.92	2.07744	0.0377918	6.19599	0.0451397	9082	dmri_dtimdwm_cdsn_mean	NA	0.239802	0.394172	0	0	1	1	1	1
dmri_rsirntgm_cdk_bstsrh	0.000637161	0.00532559	8788.97	0.119641	0.90477	0.0157753	0.00552212	8482.51	2.85674	0.00429052	8.22561	0.0163618	-0.00978989	0.0110496	0.00498332	0.0265961	9798	15453	4143	5655	351	179	0.00276188	0.00572692	7745.6	0.482263	0.629633	0.0116996	0.00568969	7461.31	2.05628	0.0397904	4.34554	0.113862	8656	13689	0.00355779	0.00756256	4332.52	0.470447	0.638059	0.0122052	0.00790874	4415.48	1.54326	0.12284	2.51779	0.283968	4817	7812	-0.00119902	0.00484697	9694.66	-0.247376	0.804623	0.0138827	0.00487524	9384.17	2.84759	0.00441473	8.24651	0.0161917	10662	16755	-0.0622538	0.0263417	411.594	-2.36332	0.018576	530	823	-0.00150201	0.00622369	8300.29	-0.241338	0.809299	0.0138997	0.00644501	8247.22	2.15666	0.0310611	4.89024	0.0867157	9083	dmri_rsirntgm_cdk_mean	NA	0.257394	0.394172	0	0	0	0	1	1
dmri_dtitdwm_cdsn_postlh	0.012954	0.00475067	8828.56	2.72678	0.00640824	0.00575453	0.00493391	8523.77	1.16632	0.243517	8.2709	0.0159954	0.00366127	0.0222547	-0.00390567	0.0154015	9798	15452	4144	5654	351	179	0.0137165	0.00507481	7777.1	2.70285	0.0068897	0.00475233	0.00504938	7485.29	0.94117	0.346648	7.81735	0.0200671	8656	13688	0.016855	0.00657826	4384.46	2.56224	0.0104332	0.00553375	0.00686773	4441.64	0.805761	0.420424	6.92541	0.0313448	4817	7812	0.0104701	0.00431068	9716.44	2.42888	0.0151634	0.00249975	0.00434025	9402.2	0.575947	0.564665	6.15563	0.0460597	10662	16754	0.0214144	0.022395	402.551	0.956215	0.339537	530	823	0.0163845	0.00583224	8330.37	2.8093	0.00497643	0.000161332	0.00604065	8299.47	0.0267077	0.978694	8.00146	0.0183022	9082	dmri_dtitdwm_cdsn_mean	NA	0.275921	0.394172	0	0	1	1	1	1
dmri_rsihnd_fib_ifolh	0.0133024	0.00713976	8964.12	1.86314	0.0624747	0.0176377	0.00742784	8675.35	2.37453	0.0175928	8.29722	0.0157863	-0.000694607	0.0272464	0.00306199	0.0321312	9800	15455	4145	5655	351	179	0.0153834	0.00762591	7903.48	2.01725	0.0437027	0.0102624	0.00760451	7636.42	1.34951	0.177212	5.42084	0.066509	8658	13691	0.0025655	0.0102227	4414.12	0.250962	0.801855	0.0223639	0.0106948	4506.11	2.09109	0.0365755	4.38434	0.111674	4817	7812	0.0128259	0.00654646	9880.96	1.95922	0.0501156	0.00574104	0.00660326	9583.93	0.869425	0.384636	4.44662	0.10825	10664	16757	-0.0342422	0.0358904	432.985	-0.954077	0.340577	530	823	0.0178342	0.00804818	8372.38	2.21592	0.0267235	0.0174597	0.00833892	8351.22	2.09377	0.0363109	8.44205	0.0146836	9085	dmri_rsihnd_fib_allfib	NA	0.315727	0.394172	0	0	1	0	1	1
smri_area_cdk_parahpallh	-0.0252332	0.00886334	9532.6	-2.84691	0.00442396	-2.93e-05	0.00920387	9261.83	-0.00318045	0.997462	8.23273	0.0163036	-0.0426099	-0.00792025	-0.0180523	0.0179668	10178	16604	3752	6426	373	194	-0.0223375	0.00946985	8361.22	-2.3588	0.0183568	-0.00128601	0.00944563	8194.76	-0.136149	0.891707	5.60578	0.0606347	8994	14718	-0.016061	0.012564	4529.04	-1.27834	0.201197	-0.00384952	0.0130656	4620.83	-0.29463	0.76829	1.68786	0.430017	4960	8296	-0.0218458	0.00805023	10548	-2.71368	0.00666483	-0.00130807	0.00815528	10231.1	-0.160396	0.872572	7.30758	0.0258928	11084	18012	-0.04414	0.0444186	471.268	-0.993728	0.320865	567	904	-0.0298536	0.00926966	9262.25	-3.22057	0.00128376	-0.000986577	0.00963421	9037.55	-0.102403	0.918439	10.4803	0.00529945	9924	smri_area_cdk_total	NA	0.374984	0.394172	0	0	1	0	1	1
dmri_rsirnigm_cdk_itlh	0.0174392	0.00610504	8689.4	2.85653	0.00429311	-7.19e-05	0.00633434	8387.07	-0.0113556	0.99094	8.25533	0.0161204	0.00547136	0.0293636	-0.0124819	0.0123076	9798	15453	4143	5655	351	179	0.0158688	0.00648683	7632.74	2.4463	0.0144553	-0.00185994	0.00644143	7320.67	-0.288746	0.772784	6.26548	0.0435981	8656	13689	0.0313024	0.00849286	4284.96	3.68573	0.00023087	-0.0055671	0.00885836	4352.15	-0.628456	0.529738	14.5828	0.000681368	4817	7812	0.0121968	0.00555601	9544.04	2.19525	0.0281698	-0.00950483	0.00559196	9234.53	-1.69973	0.0892149	8.01933	0.0181395	10662	16755	0.027762	0.0310061	399.299	0.895372	0.371128	530	823	0.0166619	0.00736086	8345.17	2.26358	0.0236253	0.00458442	0.00762474	8326.04	0.601256	0.547686	5.29768	0.0707331	9083	dmri_rsirnigm_cdk_mean	NA	0.427946	0.394172	0	0	0	1	1	1
rsfmri_cor_ngd_rst_scs_plrh	-0.00198582	0.00932865	8164.25	-0.212873	0.831432	-0.0276852	0.00957385	8080.66	-2.89176	0.00384118	8.30196	0.015749	-0.0202485	0.016257	-0.046269	-0.00880254	9325	14427	4223	5102	337	172	-0.00477683	0.00996202	7148.03	-0.479505	0.631594	-0.0283558	0.00976894	7208.17	-2.90264	0.00371149	8.44371	0.0146714	8251	12805	-0.0124733	0.0129629	4168.86	-0.962235	0.335987	-0.034159	0.0135489	4214.89	-2.52117	0.0117332	7.0135	0.0299942	4638	7375	-0.0115347	0.00851475	9001.17	-1.35468	0.175555	-0.0319018	0.00851862	8935.63	-3.74495	0.000181561	15.4639	0.000438585	10133	15626	0.0812891	0.0446705	400.807	1.81975	0.0695429	509	777	0.00118667	0.0115145	7858.58	0.103059	0.917919	-0.0209053	0.0119302	7531.25	-1.7523	0.0797622	3.08216	0.21415	8402	rsmfri_subcortical	NA	0.469793	0.394172	0	0	0	1	1	1
dmri_dtitd_fiberat_ilfrh	-0.015618	0.00651404	8951.14	-2.3976	0.0165234	-0.0127043	0.00679054	8696.92	-1.87089	0.0613941	8.465	0.014516	-0.0283672	-0.00287408	-0.0259972	0.000577107	9800	15454	4146	5654	351	179	-0.015297	0.00698126	7873.01	-2.19115	0.0284704	-0.010267	0.00698455	7650.87	-1.46996	0.141615	6.45475	0.0396614	8658	13690	-0.0132282	0.00915007	4317.32	-1.44569	0.148336	-0.00734313	0.00957677	4396.8	-0.766765	0.443263	2.49426	0.287328	4817	7812	-0.00798318	0.00593624	9874.29	-1.34482	0.178714	-0.002017	0.00599623	9608.61	-0.336379	0.736593	1.89572	0.38757	10664	16756	-0.0261367	0.0325472	453.759	-0.80304	0.422372	530	823	-0.0136224	0.00741171	8462.69	-1.83796	0.0661029	-0.00873204	0.00767621	8453.84	-1.13755	0.255343	4.32336	0.115132	9084	dmri_dtitd_fiberat_allfibers	NA	0.527399	0.394172	0	0	0	1	1	1
dmri_dtifa_fiberat_cghlh	0.0207025	0.00770103	9079.19	2.68827	0.0071954	0.00955935	0.00801961	8781.91	1.192	0.233295	8.11431	0.0172982	0.00564239	0.0357802	-0.00616086	0.0252269	9800	15454	4146	5654	351	179	0.0201049	0.00819056	7968.84	2.45464	0.0141237	0.00533879	0.00818824	7740.73	0.652007	0.514416	6.23586	0.0442487	8658	13690	0.0232884	0.0105939	4413.26	2.19829	0.0279803	-0.00269557	0.0111065	4522.89	-0.242701	0.808248	5.07379	0.0791118	4817	7812	0.0092623	0.00701611	9993.89	1.32015	0.186817	0.00310654	0.00707895	9688.24	0.438841	0.660786	1.88919	0.388837	10664	16756	0.0234144	0.03626	425.083	0.645736	0.518799	530	823	0.0102219	0.00864727	8404.81	1.1821	0.2372	0.0106704	0.00895646	8375.71	1.19136	0.233547	2.57204	0.276368	9084	dmri_dtifa_fiberat_allfibers	NA	0.0939044	0.397564	0	0	0	1	1	1
dmri_rsihni_fib_fscslh	0.0102644	0.00565767	9104.88	1.81424	0.0696738	0.0138731	0.00589778	8845.29	2.35226	0.0186817	8.03496	0.0179983	-0.000843515	0.0213	0.00230893	0.0253909	9800	15455	4145	5655	351	179	0.00814934	0.00604421	7994.79	1.34829	0.177604	0.0104948	0.00604543	7769.75	1.73599	0.0826044	4.41838	0.10979	8658	13691	0.00986422	0.00788602	4436.89	1.25085	0.211056	0.0177703	0.0082375	4500.85	2.15724	0.0310396	5.88625	0.0527008	4817	7812	0.0109791	0.0051549	10008	2.12984	0.0332088	0.0164579	0.00520608	9730.77	3.16127	0.00157562	13.9321	0.000943386	10664	16757	-0.00639482	0.0264455	422.218	-0.241811	0.809044	530	823	0.00462941	0.00647165	8432.5	0.715337	0.474421	0.0158981	0.00670488	8430.78	2.37112	0.0177566	5.85518	0.053526	9085	dmri_rsihni_fib_allfib	NA	0.16053	0.397564	0	0	0	0	1	1
dmri_rsihnt_fib_fscslh	0.0101861	0.00565262	9104.09	1.80202	0.0715752	0.0138452	0.00589251	8844.69	2.34963	0.0188141	7.98505	0.018453	-0.000911517	0.0212123	0.00229172	0.025353	9800	15455	4145	5655	351	179	0.00811843	0.00603892	7994.23	1.34435	0.178873	0.0104699	0.00604009	7769.03	1.7334	0.083064	4.40091	0.110753	8658	13691	0.00978076	0.00787938	4436.39	1.24131	0.214557	0.0176663	0.00823027	4500.01	2.1465	0.0318863	5.82053	0.0544614	4817	7812	0.0108844	0.00514999	10007.1	2.11347	0.0345849	0.0164532	0.00520112	9729.94	3.16339	0.00156424	13.8805	0.000968042	10664	16757	-0.00667183	0.02644	422.934	-0.252338	0.800902	530	823	0.00453412	0.00646748	8432.35	0.701065	0.483282	0.015857	0.00670054	8430.74	2.36652	0.0179787	5.82063	0.0544587	9085	dmri_rsihnt_fib_allfib	NA	0.164273	0.397564	0	0	0	0	1	1
rsfmri_c_ngd_cgc_ngd_rspltp	0.022209	0.00927503	8526.3	2.39449	0.016665	-0.0120091	0.00952604	8395.88	-1.26066	0.207468	8.02071	0.018127	0.00405652	0.0403496	-0.0306426	0.00663583	9323	14423	4223	5100	337	172	0.0203551	0.00988378	7484.94	2.05944	0.0394866	0.00373151	0.00968976	7491.42	0.385099	0.700175	4.30064	0.116447	8249	12801	0.0321961	0.0130404	4343.08	2.46895	0.0135893	-0.0136199	0.0136224	4362.4	-0.999819	0.317454	7.67139	0.0215863	4636	7371	0.0338514	0.00855613	9405.44	3.95639	7.66e-05	-0.00277244	0.00856809	9301.08	-0.323578	0.746265	15.9328	0.000346933	10131	15622	0.0520942	0.0439958	396.854	1.18407	0.237093	509	777	0.0175519	0.0110349	7918.13	1.59058	0.111744	-0.0130016	0.0114436	7649.39	-1.13614	0.255933	4.25643	0.11905	8399	rsmfri_cortical	NA	0.186109	0.397564	0	0	0	0	1	1
dmri_rsirni_fib_slfrh	-0.00670265	0.00478866	9075.03	-1.39969	0.16164	0.0114562	0.00499623	8838.49	2.29298	0.0218728	7.96924	0.0185995	-0.0160737	0.00266709	0.00168338	0.0212363	9800	15455	4145	5655	351	179	-0.00711775	0.0051322	7978.72	-1.38688	0.165517	0.00973714	0.00513857	7772.28	1.89491	0.0581409	6.08725	0.0476617	8658	13691	-0.00899176	0.00670352	4378.81	-1.34135	0.179877	0.0113307	0.00701868	4476.24	1.61436	0.10652	4.85394	0.0883041	4817	7812	-0.0113609	0.00434833	9978.26	-2.61271	0.00899632	0.0119967	0.00439602	9718.96	2.729	0.00636412	14.8859	0.000585554	10664	16757	-0.0472021	0.0240517	404.597	-1.96252	0.0503864	530	823	-0.0088836	0.00539038	8497.12	-1.64805	0.0993799	0.00976272	0.00558376	8494.08	1.74841	0.0804286	6.44231	0.0399088	9085	dmri_rsirni_fib_allfib	NA	0.206176	0.397564	0	0	1	1	1	1
dmri_rsirniwm_cdk_itrh	0.0152342	0.00577076	8865.49	2.6399	0.00830763	0.00759286	0.00599534	8564.33	1.26646	0.205382	8.00586	0.018262	0.00394194	0.0265239	-0.00414998	0.0193107	9798	15453	4143	5655	351	179	0.0141522	0.00619874	7834.76	2.28307	0.0224526	0.00462466	0.00617154	7544.48	0.749352	0.453668	5.52052	0.0632753	8656	13689	0.0207921	0.00806699	4367.24	2.57743	0.00998631	0.00368646	0.00843549	4439.05	0.437017	0.66212	6.74374	0.0343253	4817	7812	0.010943	0.00526575	9750.61	2.07815	0.0377212	0.00139521	0.00530465	9444.02	0.263016	0.792544	4.35459	0.113348	10662	16755	0.0143433	0.028345	422.07	0.506026	0.613103	530	823	0.00948948	0.00684476	8370.26	1.38639	0.165666	0.00668921	0.00709028	8344.02	0.943435	0.345486	2.59082	0.273786	9083	dmri_rsirniwm_cdk_mean	NA	0.210013	0.397564	0	0	0	0	1	1
dmri_rsirntgm_cdk_iplh	0.00196913	0.00457856	8588.1	0.430077	0.667151	0.0134003	0.00473987	8298.71	2.82714	0.00470775	8.03281	0.0180176	-0.00700368	0.0109126	0.00412064	0.0226717	9798	15453	4143	5655	351	179	0.00507138	0.00491714	7601.35	1.03137	0.302401	0.0150197	0.00486937	7291.36	3.08452	0.00204646	10.1063	0.00638906	8656	13689	0.000386021	0.00655218	4283.01	0.0589149	0.953023	0.0165831	0.00681099	4314.9	2.43475	0.0149423	5.97704	0.050362	4817	7812	0.0030363	0.00420185	9418.74	0.722609	0.469938	0.0107844	0.00422206	9113.12	2.55429	0.0106565	6.91723	0.0314733	10662	16755	-0.0394724	0.0216175	429.462	-1.82595	0.0685519	530	823	0.000269103	0.00565008	8227.55	0.0476282	0.962014	0.0101825	0.00585121	8178.9	1.74024	0.0818545	3.05486	0.217093	9083	dmri_rsirntgm_cdk_mean	NA	0.257394	0.397564	0	0	0	1	1	1
dmri_rsifni_fib_cstlh	0.0148402	0.00601045	8942.06	2.46907	0.0135651	-0.00705824	0.00623526	8639.42	-1.13199	0.257671	8.03089	0.0180349	0.00307661	0.026597	-0.0192468	0.00515512	9800	15455	4145	5655	351	179	0.0188463	0.00636839	7869.02	2.95935	0.00309209	0.00208872	0.00632572	7567.44	0.330195	0.741262	8.78356	0.0123787	8658	13691	0.00971377	0.00829047	4391.52	1.17168	0.241389	0.0140282	0.00864676	4453.65	1.62237	0.104795	3.74334	0.153866	4817	7812	0.0128219	0.0054706	9823.74	2.34378	0.0191092	-0.000778555	0.00550366	9510.22	-0.141461	0.887508	5.5622	0.0619703	10664	16757	0.0528067	0.0278316	418.835	1.89736	0.0584678	530	823	0.0133714	0.00693917	8330.98	1.92694	0.0540207	-0.00522816	0.00718559	8296.41	-0.727589	0.466886	4.57585	0.101477	9085	dmri_rsifni_fib_allfib	NA	0.360698	0.397564	0	0	0	1	1	1
dmri_rsirnigm_cdk_pcclh	-0.017704	0.00717428	9071.52	-2.46771	0.0136164	-0.0121408	0.00746619	8788.09	-1.6261	0.103965	8.04407	0.0179165	-0.0317537	-0.00367672	-0.0267478	0.00247129	9798	15453	4143	5655	351	179	-0.0194301	0.0076834	7988.04	-2.52884	0.0114632	-0.00694244	0.00766739	7724.52	-0.90545	0.365255	6.88299	0.0320167	8656	13689	-0.0164345	0.0100959	4401.46	-1.62783	0.103632	-0.00466488	0.0105436	4466.04	-0.442439	0.658193	2.75744	0.251901	4817	7812	-0.0136765	0.00658807	9991.26	-2.07595	0.0379243	-0.000632769	0.00664776	9705.75	-0.0951853	0.92417	4.32194	0.115214	10662	16755	-0.0242009	0.035968	439.934	-0.672845	0.501399	530	823	-0.019104	0.00810073	8440.64	-2.3583	0.0183815	-0.00926317	0.00839145	8427.9	-1.10388	0.269676	6.35308	0.0417298	9083	dmri_rsirnigm_cdk_mean	NA	0.427946	0.397564	0	0	1	1	1	1
rsfmri_cor_ngd_au_scs_aglh	-0.000625868	0.00927694	8162.39	-0.0674649	0.946213	0.0270565	0.0095194	8091.58	2.84225	0.00449086	8.09607	0.0174567	-0.0187745	0.017517	0.00821957	0.045475	9325	14427	4223	5102	337	172	-0.00220655	0.00988867	7139.45	-0.22314	0.823433	0.0256618	0.00969803	7217.06	2.64608	0.00816061	7.08159	0.0289902	8251	12805	-0.00177725	0.0129155	4188.36	-0.137606	0.890558	0.0298225	0.0134972	4229.04	2.20952	0.0271917	4.84132	0.0888629	4638	7375	0.00595275	0.00849686	8989.53	0.700582	0.483582	0.0209017	0.00849735	8920.58	2.45979	0.0139208	6.36632	0.0414544	10133	15626	-0.0979244	0.042281	380.89	-2.31604	0.0210865	509	777	0.000977875	0.0114949	7867.61	0.0850704	0.932208	0.0158201	0.0119015	7531.83	1.32925	0.183804	1.71849	0.423481	8402	rsmfri_subcortical	NA	0.469793	0.397564	0	0	0	1	1	1
rsfmri_cor_ngd_smh_scs_hprh	-0.0239692	0.00910659	8391.55	-2.63207	0.00850208	-0.0119624	0.00934552	8274.75	-1.28001	0.200576	7.97932	0.018506	-0.0417508	-0.00611682	-0.0301992	0.00637004	9324	14426	4222	5102	337	172	-0.0237567	0.00971337	7328.92	-2.44577	0.0144776	-0.0197893	0.00952329	7366.4	-2.07799	0.0377449	9.442	0.00890625	8250	12804	-0.0285536	0.0128333	4263.02	-2.22497	0.0261357	0.0182782	0.013418	4296.06	1.36222	0.173201	7.46408	0.023944	4637	7374	-0.0423737	0.00851722	9265.25	-4.97506	6.64e-07	-0.0394308	0.00852373	9162.35	-4.626	3.78e-06	44.3796	2.31e-10	10132	15625	-0.00608666	0.044057	404.443	-0.138154	0.890187	509	777	-0.0112002	0.0110096	7869.25	-1.01731	0.309035	-0.00280973	0.0113986	7542.91	-0.246498	0.805303	1.05214	0.590923	8401	rsmfri_subcortical	NA	0.469793	0.397564	0	0	0	1	1	1
smri_vol_cdk_pericclh	0.02612	0.00979144	9341.55	2.66764	0.00765178	0.0125416	0.0101955	9149.42	1.23011	0.218686	8.05389	0.0178287	0.00694686	0.0452708	-0.00738482	0.0325197	10186	16641	3731	6455	373	195	0.0293348	0.0104489	8206.99	2.80746	0.00500521	0.0107634	0.0104496	8084.45	1.03004	0.303024	8.46801	0.0144942	9000	14750	0.0121164	0.0140466	4395.3	0.862589	0.388411	0.0194552	0.014616	4482.67	1.33109	0.183227	2.34451	0.309668	4962	8316	0.00922726	0.00888163	10307.5	1.03891	0.298869	-0.00972783	0.00902602	10040.8	-1.07775	0.28117	2.33883	0.310549	11093	18051	0.00866759	0.046401	487.994	0.186798	0.851897	568	907	0.0217824	0.0100135	9320.21	2.1753	0.029633	0.0133284	0.0104285	9152.44	1.27808	0.201254	5.87389	0.0530275	9944	smri_volgm_cdk_intracranialv	NA	0.758721	0.397564	0	0	0	1	1	1
dmri_rsihni_fib_cghlh	-0.022597	0.00834725	9125.52	-2.70712	0.00679958	-0.00819402	0.00870303	8859.03	-0.941514	0.346467	7.81744	0.0200662	-0.03895	-0.00628262	-0.0252182	0.00884652	9800	15455	4145	5655	351	179	-0.0219159	0.00892191	8027.78	-2.45641	0.0140544	-0.0130327	0.00892866	7812.26	-1.45965	0.144426	7.60467	0.0223186	8658	13691	-0.0256188	0.0117156	4428.63	-2.18673	0.0288146	8.78e-05	0.0122713	4524.41	0.00715651	0.99429	4.87264	0.0874824	4817	7812	-0.0155015	0.00758512	10035.6	-2.04368	0.0410115	-0.00449179	0.00766141	9751.28	-0.586287	0.557696	4.42951	0.10918	10664	16757	-0.0278166	0.0430116	444.009	-0.646724	0.518145	530	823	-0.0195126	0.00933521	8448.5	-2.09021	0.0366283	-0.015561	0.00967103	8436.06	-1.60904	0.107646	6.41472	0.0404632	9085	dmri_rsihni_fib_allfib	NA	0.16053	0.39856	0	0	1	1	1	1
dmri_rsihnt_fib_cghlh	-0.0225454	0.00834428	9125.31	-2.7019	0.00690726	-0.00807186	0.00870001	8859.07	-0.927799	0.353537	7.77134	0.0205341	-0.0388926	-0.0062368	-0.02509	0.00896304	9800	15455	4145	5655	351	179	-0.0218204	0.00891854	8027.56	-2.44663	0.0144412	-0.0128869	0.00892541	7812.24	-1.44385	0.148822	7.51959	0.0232885	8658	13691	-0.0256075	0.0117113	4428.98	-2.18656	0.0288266	3.74e-05	0.0122667	4524.61	0.00304522	0.99757	4.87034	0.0875828	4817	7812	-0.0154758	0.00758238	10035.5	-2.04102	0.0412749	-0.00434942	0.00765869	9751.41	-0.567906	0.570112	4.40064	0.110768	10664	16757	-0.0280164	0.0429957	444.232	-0.651608	0.514991	530	823	-0.0194797	0.00932949	8449.12	-2.08797	0.0368305	-0.0153469	0.00966508	8436.78	-1.58787	0.112354	6.34594	0.0418791	9085	dmri_rsihnt_fib_allfib	NA	0.164273	0.39856	0	0	1	1	1	1
rsfmri_c_ngd_dt_ngd_vs	0.0251265	0.00906374	8477.68	2.7722	0.00557999	0.0065256	0.00930477	8342.87	0.701318	0.483124	7.91738	0.0190881	0.00742949	0.0428949	-0.0116918	0.024716	9325	14427	4223	5102	337	172	0.0247159	0.00968981	7433.89	2.55071	0.0107702	0.00367892	0.00949966	7451.32	0.387269	0.698568	6.57227	0.0373981	8251	12805	0.0197224	0.0127391	4273.78	1.54818	0.121653	0.012081	0.0133161	4308.08	0.907249	0.364326	3.02928	0.219887	4638	7375	0.0237012	0.00830577	9359.36	2.85359	0.00433237	0.00229398	0.0083116	9246.66	0.275997	0.782556	8.24707	0.0161872	10133	15626	0.0332615	0.0420754	385.856	0.790521	0.429709	509	777	0.0169194	0.0108527	7890.21	1.559	0.119037	0.0047507	0.0112395	7576.68	0.42268	0.67254	2.53607	0.281384	8402	rsmfri_cortical	NA	0.186109	0.39856	0	0	0	1	1	1
dmri_dtifawm_cdsn_postlh	-0.0153527	0.00584726	8955.01	-2.62562	0.00866392	-0.00756565	0.0060807	8640.9	-1.24421	0.213457	7.88616	0.0193884	-0.0267901	-0.00390483	-0.019449	0.00434625	9798	15452	4144	5654	351	179	-0.0149042	0.00623198	7903.76	-2.39157	0.0167996	-0.00520129	0.00621787	7653.99	-0.836508	0.402896	6.11394	0.0470301	8656	13688	-0.0120038	0.00799728	4345.35	-1.50098	0.133433	-0.00966743	0.00837868	4488.27	-1.15381	0.248638	3.32279	0.189874	4817	7812	-0.0124044	0.00532963	9891.04	-2.32745	0.0199616	-0.00775127	0.00537094	9567.09	-1.44319	0.149001	7.25181	0.026625	10662	16754	-0.0420228	0.0275741	403.973	-1.524	0.128292	530	823	-0.0173286	0.00674178	8298.9	-2.57034	0.0101773	-0.00145277	0.00698333	8257.42	-0.208034	0.835208	6.6314	0.0363087	9082	dmri_dtifawm_cdsn_mean	NA	0.188851	0.39856	0	0	1	1	1	1
dmri_rsirnt_fib_ilfrh	0.0142364	0.00564075	9146.61	2.52385	0.0116246	0.0086061	0.00588986	8916.37	1.46117	0.144003	7.88993	0.0193519	0.00322418	0.0253026	-0.00291904	0.0201315	9800	15455	4145	5655	351	179	0.0139942	0.00603306	8054.94	2.31959	0.0203881	0.0041672	0.00605035	7878.42	0.688754	0.490998	5.65675	0.0591088	8658	13691	0.00770619	0.00794869	4413.77	0.969491	0.332353	0.000894512	0.00832435	4509.58	0.107457	0.914431	0.934355	0.626769	4817	7812	0.00789397	0.00513176	10079.6	1.53826	0.124017	0.00323639	0.00518954	9830.57	0.623637	0.532881	2.69881	0.259394	10664	16757	0.045167	0.0274898	461.04	1.64305	0.101055	530	823	0.0110054	0.0062802	8494.89	1.7524	0.0797418	0.00940532	0.00650617	8489.07	1.4456	0.148326	4.74429	0.0932805	9085	dmri_rsirnt_fib_allfib	NA	0.193519	0.39856	0	0	0	0	1	1
dmri_dtimdwm_cdsn_pscntelh	0.00730828	0.00628927	8715.5	1.16202	0.245258	0.0173352	0.00651485	8417.05	2.66087	0.00780865	7.92027	0.0190605	-0.00499813	0.0196113	0.00459053	0.0300826	9798	15452	4144	5654	351	179	0.0142775	0.00673029	7730.88	2.12138	0.0339219	0.0168535	0.00666861	7388.08	2.52729	0.0115154	10.0041	0.00672411	8656	13688	0.00119473	0.00870223	4291.51	0.13729	0.890808	0.0185046	0.00903651	4273.96	2.04776	0.0406449	4.23473	0.120348	4817	7812	0.00628161	0.00572434	9586.6	1.09735	0.272516	0.0181579	0.00575251	9285.11	3.15652	0.00160174	10.9293	0.00423391	10662	16754	-0.0369894	0.0330953	403.603	-1.11766	0.264375	530	823	-0.00283908	0.00802916	8399.48	-0.353596	0.723651	0.0194772	0.00831488	8360.35	2.34245	0.0191811	5.85017	0.0536601	9082	dmri_dtimdwm_cdsn_mean	NA	0.239802	0.39856	0	0	0	1	1	1
dmri_dtimdwm_cdsn_iftplh	-0.0163334	0.00633082	8292.83	-2.57999	0.00989747	0.00562682	0.00654666	8034.93	0.859495	0.390093	7.93808	0.0188915	-0.0287211	-0.00394634	-0.0071845	0.0184287	9798	15452	4144	5654	351	179	-0.0162411	0.0067526	7340.14	-2.40517	0.0161896	0.00890745	0.00667246	7072.57	1.33496	0.181933	8.28442	0.0158877	8656	13688	-0.00861701	0.00876956	4154.37	-0.982605	0.325859	0.000280767	0.00912532	4255.53	0.0307679	0.975456	0.980422	0.612497	4817	7812	-0.0128929	0.00580371	9101.49	-2.22149	0.0263424	0.00276245	0.00582406	8804.89	0.474316	0.635286	5.26402	0.0719339	10662	16754	-0.0712505	0.0310024	382.006	-2.29822	0.0220885	530	823	-0.0205109	0.008015	8154.74	-2.55906	0.0105135	0.00849456	0.00829897	8089.11	1.02357	0.30607	8.22157	0.0163949	9082	dmri_dtimdwm_cdsn_mean	NA	0.239802	0.39856	0	0	1	1	1	1
dmri_dtild_fiberat_ilflh	0.0222827	0.0084059	9019.73	2.65084	0.0080431	-0.00511615	0.0087584	8748.49	-0.584142	0.55914	7.77656	0.0204806	0.00582927	0.038727	-0.0222619	0.0120173	9800	15455	4145	5655	351	179	0.0247976	0.00893223	7941.06	2.7762	0.00551276	-0.00121757	0.00893061	7708.41	-0.136337	0.891559	7.89832	0.0192709	8658	13691	0.0244771	0.011794	4362.05	2.07539	0.0380087	0.00776622	0.012341	4443.79	0.629304	0.529182	4.52712	0.10398	4817	7812	0.0162968	0.00765196	9928.41	2.12975	0.0332169	-0.0177926	0.00772688	9650.78	-2.30268	0.0213179	10.2534	0.00593613	10664	16757	0.0981332	0.0424181	439.261	2.31347	0.0211575	530	823	0.0238356	0.00919851	8460.3	2.59124	0.00957936	-0.00642704	0.00952807	8445.76	-0.674538	0.499988	7.64214	0.0219043	9085	dmri_dtild_fiberat_allfibers	NA	0.259421	0.39856	0	0	1	1	1	1
dmri_dtildwm_cdsn_pscnterh	0.00331377	0.00800563	8774.24	0.41393	0.678936	0.0230901	0.00829525	8482.79	2.78353	0.00538898	7.80093	0.0202326	-0.0123671	0.0189589	0.00687363	0.0393325	9798	15452	4144	5654	351	179	0.00414035	0.00856961	7759.41	0.483143	0.629008	0.0218759	0.00850385	7479.89	2.57247	0.0101168	6.70461	0.0350035	8656	13688	0.00835426	0.0111869	4279.78	0.746791	0.455231	0.0324282	0.011664	4333.9	2.7802	0.00545602	8.0701	0.0176848	4817	7812	0.010186	0.00737559	9684.86	1.38104	0.167299	0.0199788	0.00741413	9378.37	2.69469	0.00705792	8.92519	0.0115324	10662	16754	-0.0750327	0.0390008	486.719	-1.92388	0.0549529	530	823	0.0104067	0.00953277	8294.93	1.09168	0.275006	0.0211994	0.00987079	8235.19	2.14769	0.0317672	5.41564	0.0666821	9082	dmri_dtildwm_cdsn_mean	NA	0.299397	0.39856	0	0	0	1	1	1
dmri_rsihndwm_cdk_lgrh	-0.0178012	0.00753556	9056.96	-2.3623	0.018183	-0.0135556	0.0078428	8769.6	-1.72841	0.0839493	7.86342	0.0196101	-0.0325549	-0.00306297	-0.0289123	0.00178009	9798	15453	4143	5655	351	179	-0.0215474	0.00800105	8006.45	-2.69308	0.00709437	-0.0124673	0.00798773	7752.55	-1.5608	0.118611	9.01818	0.0110085	8656	13689	-0.0162655	0.0106601	4376.04	-1.52584	0.127122	-0.00987452	0.0111665	4465.01	-0.884301	0.376581	2.93705	0.230265	4817	7812	-0.0159276	0.00687773	9954.76	-2.31583	0.020588	-0.00192329	0.00693743	9663.01	-0.277233	0.781607	5.41803	0.0666023	10662	16755	0.00377974	0.0382084	439.761	0.0989242	0.921244	530	823	-0.0143937	0.00850607	8406.09	-1.69217	0.0906515	-0.0138708	0.00881246	8380.84	-1.574	0.115526	4.87282	0.0874745	9083	dmri_rsihndwm_cdk_mean	NA	0.363885	0.39856	0	0	0	1	1	1
rsfmri_cor_ngd_au_scs_cderh	-0.0133159	0.00927394	8292.92	-1.43584	0.151084	-0.0239742	0.00951528	8207.85	-2.51955	0.0117694	7.80233	0.0202183	-0.0314977	0.00480283	-0.0425704	-0.00533837	9325	14427	4223	5102	337	172	-0.0110548	0.00992396	7244.01	-1.11395	0.265337	-0.0228975	0.00973117	7305.19	-2.353	0.0186488	6.3838	0.0410937	8251	12805	-0.00345905	0.0129988	4258.69	-0.266105	0.790172	-0.0131274	0.0135934	4302.59	-0.96572	0.334238	0.968014	0.616309	4638	7375	-0.0153801	0.00845288	9111.32	-1.81951	0.068866	-0.0299466	0.00845413	9043.11	-3.54225	0.000398732	15.5008	0.000430568	10133	15626	0.0335	0.0443696	455.194	0.755022	0.450626	509	777	-0.0126996	0.011405	7864.48	-1.11351	0.265525	-0.0210305	0.0118079	7533.14	-1.78106	0.0749437	4.0636	0.1311	8402	rsmfri_subcortical	NA	0.469793	0.39856	0	0	0	1	1	1
smri_sulc_cdk_frpolelh	-0.00760055	0.0100258	9414.09	-0.758101	0.448409	-0.0285643	0.0103855	9030.87	-2.75041	0.005964	7.79188	0.0203242	-0.0272495	0.0119901	-0.0488214	-0.00817901	10186	16641	3731	6455	373	195	-0.00622954	0.0107013	8268.91	-0.58213	0.560495	-0.0157272	0.0106636	8061.73	-1.47485	0.140293	2.34827	0.309086	9000	14750	-0.0143753	0.0142303	4454.54	-1.01019	0.312458	-0.0201187	0.0148596	4584.91	-1.35392	0.175829	2.64924	0.265904	4962	8316	-0.0160726	0.00913603	10441.2	-1.75926	0.0785633	-0.0396112	0.00922631	10029.7	-4.29329	1.78e-05	21.0128	2.74e-05	11093	18051	0.0604681	0.0479975	481.757	1.25982	0.208345	568	907	-0.011307	0.010447	9160.22	-1.08232	0.279139	-0.0293754	0.0108368	8859.64	-2.71071	0.00672683	7.98325	0.0184697	9944	smri_sulc_cdk_mean	NA	0.47758	0.39856	0	0	1	0	1	1
smri_sulc_cdk_precnlh	-0.00732762	0.0103259	9473.52	-0.709635	0.477948	0.0280107	0.0107021	9135.18	2.61731	0.00887708	7.76828	0.0205655	-0.027693	0.0127276	0.00687738	0.0487786	10186	16641	3731	6455	373	195	-0.0112675	0.0110153	8328.03	-1.0229	0.306385	0.021647	0.0109801	8142.47	1.97147	0.0487041	5.3255	0.069756	9000	14750	0.0195023	0.0145672	4456.7	1.33878	0.180711	0.0188069	0.0152158	4588.51	1.23601	0.216518	3.07299	0.215134	4962	8316	-0.00339894	0.00935263	10499.7	-0.363421	0.716298	0.0338907	0.00944506	10114.6	3.58819	0.000334557	12.8441	0.00162533	11093	18051	-0.096516	0.0495323	489.711	-1.94855	0.0519203	568	907	-0.00631532	0.0106469	9221.07	-0.593163	0.553087	0.0332136	0.0110465	8946.75	3.00671	0.00264827	9.80215	0.00743857	9944	smri_sulc_cdk_mean	NA	0.47758	0.39856	0	0	1	0	1	1
dmri_rsifnigm_cdk_itrh	-0.0161215	0.00663902	8244.3	-2.42829	0.0151913	0.00760945	0.00686265	8007.36	1.10882	0.26754	7.77308	0.0205162	-0.029121	-0.00314495	-0.00581081	0.0210388	9798	15453	4143	5655	351	179	-0.0131203	0.00707312	7263.96	-1.85495	0.0636433	0.0150695	0.00698638	7020.64	2.15698	0.0310408	8.98843	0.0111734	8656	13689	0.00457687	0.00940733	4157.58	0.486522	0.626623	0.0256945	0.0097849	4225.88	2.62594	0.00867222	7.03661	0.0296497	4817	7812	-0.0179026	0.00605731	9103.1	-2.95553	0.0031293	0.000509916	0.00607537	8818.71	0.0839316	0.933113	8.78845	0.0123485	10662	16755	-0.0834334	0.0322899	385.487	-2.58388	0.0101367	530	823	-0.00837322	0.00844392	8266.02	-0.991627	0.321408	0.00517787	0.00874483	8209.31	0.592106	0.553796	1.47321	0.478736	9083	dmri_rsifnigm_cdk_mean	NA	0.512906	0.39856	0	0	0	1	0	1
dmri_rsirni_fib_pslfrh	-0.00821772	0.00481528	9092.54	-1.70659	0.0879319	0.0100614	0.00502291	8852.62	2.0031	0.0451971	7.7154	0.0211165	-0.0176404	0.00120448	0.000236555	0.0198939	9800	15455	4145	5655	351	179	-0.00859255	0.00516388	8001.77	-1.66397	0.0961576	0.0083629	0.00516867	7788.99	1.618	0.105704	5.96927	0.0505579	8658	13691	-0.00958346	0.00672217	4389.8	-1.42565	0.15404	0.00978427	0.00703501	4477.83	1.3908	0.164356	4.37924	0.111959	4817	7812	-0.0127272	0.0043709	9992.18	-2.9118	0.00360144	0.010461	0.00441795	9731.07	2.36785	0.0179111	14.6776	0.000649846	10664	16757	-0.0433546	0.0243056	407.294	-1.78373	0.0752127	530	823	-0.0106619	0.00546849	8502.6	-1.94969	0.0512458	0.00845053	0.00566468	8499.1	1.49179	0.13579	6.7059	0.034981	9085	dmri_rsirni_fib_allfib	NA	0.206176	0.401214	0	0	1	0	1	1
dmri_dtimdwm_cdsn_ppslh	0.0137516	0.00509828	8549.25	2.69731	0.00700393	-0.00214653	0.00527571	8265.72	-0.40687	0.684114	7.74058	0.0208523	0.00375771	0.0237145	-0.0124629	0.00818173	9798	15452	4144	5654	351	179	0.0135081	0.00544961	7587.64	2.47872	0.0132069	-0.000355001	0.00539105	7275.68	-0.0658502	0.947499	6.23743	0.0442139	8656	13688	0.00670065	0.00685102	4257.8	0.978052	0.328104	0.00448023	0.007121	4270.46	0.629157	0.52928	1.24247	0.537281	4817	7812	0.0126151	0.00462995	9406.92	2.72467	0.00644854	-0.0027758	0.0046486	9106.32	-0.597127	0.550438	7.92554	0.0190104	10662	16754	0.0330922	0.024403	354.39	1.35607	0.17594	530	823	0.0237164	0.00633293	8334.1	3.74493	0.000181663	-0.00300506	0.00655849	8297.68	-0.458194	0.646825	14.7731	0.000619531	9082	dmri_dtimdwm_cdsn_mean	NA	0.239802	0.401214	0	0	1	1	1	1
dmri_rsihndwm_cdk_poprh	0.0205123	0.00749127	8836.72	2.73816	0.00619071	0.00584518	0.00777622	8520.59	0.751674	0.452268	7.71746	0.0210948	0.00580035	0.0351201	-0.00938149	0.0210597	9798	15453	4143	5655	351	179	0.0206782	0.00800666	7772.44	2.58263	0.00982315	-0.00172004	0.00797454	7534.03	-0.215692	0.829234	6.86299	0.0323385	8656	13689	0.0280927	0.0104036	4337.9	2.70029	0.00695484	0.00515911	0.0109001	4476.2	0.473309	0.636016	7.38467	0.0249137	4817	7812	0.0140448	0.00682445	9729.17	2.05802	0.0396152	0.000988599	0.0068658	9403.9	0.143989	0.885512	4.24535	0.119711	10662	16755	0.0455008	0.0401253	397.132	1.13397	0.257492	530	823	0.0196172	0.0085664	8280.88	2.29001	0.0220456	0.00818941	0.00887172	8213.65	0.923091	0.355987	5.68112	0.058393	9083	dmri_rsihndwm_cdk_mean	NA	0.363885	0.401214	0	0	0	1	1	1
dmri_rsirnd_fib_fxrh	-8.13e-05	0.00825643	9212.06	-0.00984161	0.992148	-0.0237626	0.00861927	8973.23	-2.75691	0.00584684	7.66601	0.0216445	-0.0162071	0.0161067	-0.0405833	-0.00684764	9800	15455	4145	5655	351	179	-0.00599316	0.00884183	8109.74	-0.677819	0.497906	-0.0238114	0.00886397	7927.3	-2.68631	0.00723958	7.39632	0.024769	8658	13691	0.0039204	0.0114032	4463.15	0.343798	0.731014	-0.0160816	0.0119493	4565.9	-1.34582	0.178428	2.07308	0.354679	4817	7812	-0.00457951	0.00750254	10125.5	-0.610394	0.541615	-0.0248631	0.00758605	9865.72	-3.27748	0.00105101	10.9652	0.00415841	10664	16757	0.0957367	0.0404988	428.978	2.36394	0.0185264	530	823	0.00149391	0.00891836	8469.35	0.167509	0.866973	-0.027246	0.00923955	8461.4	-2.94885	0.00319831	8.90094	0.0116731	9085	dmri_rsirnd_fib_allfib	NA	0.0974843	0.40702	0	0	1	1	1	1
dmri_dtifawm_cdsn_parsoblh	0.0222068	0.00818522	8921.9	2.71303	0.0066799	-0.00231011	0.00849977	8607.26	-0.271785	0.785794	7.66069	0.0217021	0.00615372	0.0381861	-0.0189883	0.0142734	9798	15452	4144	5654	351	179	0.0209244	0.00875641	7863.78	2.38962	0.0168894	-0.00179788	0.00872342	7609.74	-0.206098	0.83672	5.88937	0.0526186	8656	13688	0.0235474	0.0115223	4350.89	2.04363	0.0410502	0.00622378	0.0120929	4489.85	0.514664	0.606813	4.26468	0.118559	4817	7812	0.0191424	0.00744656	9859.99	2.57063	0.0101659	-0.00105995	0.00749465	9547.28	-0.141428	0.887535	6.67146	0.0355885	10662	16754	0.046483	0.039959	409.385	1.16327	0.245399	530	823	0.0311607	0.00926293	8356.33	3.36402	0.000771619	-0.00510505	0.00959383	8298.8	-0.532118	0.594659	12.0964	0.00236213	9082	dmri_dtifawm_cdsn_mean	NA	0.188851	0.40702	0	0	1	0	1	1
dmri_rsirnd_fib_slfrh	0.00421039	0.00524778	9183.19	0.802318	0.42239	-0.0139553	0.00548495	8964.29	-2.54429	0.0109666	7.63944	0.021934	-0.00607593	0.0144673	-0.0247096	-0.00324195	9800	15455	4145	5655	351	179	0.00250991	0.00557284	8068.16	0.450382	0.652447	-0.0124303	0.00559659	7918.81	-2.22105	0.0263757	5.41259	0.0667836	8658	13691	0.0108951	0.00752567	4368.94	1.44772	0.147766	-0.00613036	0.00790202	4528.45	-0.775798	0.437909	2.84671	0.240905	4817	7812	0.00206089	0.00476817	10113.4	0.432218	0.665592	-0.0139666	0.00482607	9865.88	-2.89399	0.00381215	8.68157	0.0130263	10664	16757	0.0727081	0.0285456	449.543	2.54709	0.0111948	530	823	0.00629573	0.0057078	8462.3	1.103	0.270057	-0.0177152	0.00591352	8456.22	-2.99571	0.00274604	10.9928	0.00410141	9085	dmri_rsirnd_fib_allfib	NA	0.0974843	0.408731	0	0	1	0	1	1
dmri_dtifa_fiberat_slfrh	0.00554016	0.00663043	9034.81	0.835565	0.403422	-0.0174301	0.00693023	8825.03	-2.51508	0.0119182	7.53834	0.0230712	-0.00745494	0.0185063	-0.0309902	-0.0038663	9800	15455	4145	5655	351	179	0.00496804	0.00705573	7950.59	0.704115	0.481382	-0.0171954	0.00708467	7798.86	-2.42713	0.0152415	6.79294	0.0334913	8658	13691	0.00751478	0.00936842	4282.02	0.802139	0.422517	-0.0120916	0.00983408	4438.96	-1.22956	0.218927	2.31963	0.313544	4817	7812	0.00415023	0.00601277	9956.96	0.690236	0.490062	-0.018354	0.00608614	9713.89	-3.01571	0.00257041	9.74074	0.00767054	10664	16757	0.0707866	0.0333535	451.928	2.12232	0.0343543	530	823	0.00843788	0.00719378	8475.77	1.17294	0.240853	-0.0200651	0.00745138	8479.98	-2.6928	0.00709942	9.35808	0.00928794	9085	dmri_dtifa_fiberat_allfibers	NA	0.109588	0.422362	0	0	1	1	1	1
dmri_dtildwm_cdsn_mean	0.0155729	0.00815277	9063	1.91014	0.0561469	-0.0149455	0.00848749	8794.81	-1.76089	0.0782917	7.51073	0.0233919	-0.000377049	0.0315299	-0.0315265	0.00169122	9798	15452	4144	5654	351	179	0.0170436	0.0087396	8010.47	1.95016	0.0511917	-0.0139898	0.00871821	7740.67	-1.60467	0.108608	7.04371	0.0295446	8656	13688	3.98e-06	0.0114731	4414.05	0.000346766	0.999723	-0.00681753	0.0119617	4466.81	-0.569944	0.568744	0.324155	0.850375	4817	7812	0.0115544	0.00745871	9987.75	1.54911	0.121386	-0.0191467	0.00752815	9707.02	-2.54334	0.0109951	9.19599	0.010072	10662	16754	0.101783	0.0389094	397.503	2.61591	0.00923807	530	823	0.0217967	0.0095814	8424.34	2.2749	0.0229371	-0.00752605	0.00992684	8421.81	-0.758151	0.448382	6.17104	0.0457064	9082	dmri_dtildwm_cdsn_mean	1	0.184354	0.422362	0	0	1	1	1	1
dmri_dtifawm_cdsn_lobfrlh	0.0193991	0.00710987	8845.68	2.72848	0.00637526	0.00362118	0.00737003	8555.02	0.491338	0.6232	7.5199	0.0232849	0.00549089	0.0333134	-0.010811	0.0180289	9798	15452	4144	5654	351	179	0.0189956	0.00760509	7802.82	2.49775	0.0125188	0.00533564	0.00755486	7535.92	0.706253	0.480053	6.47792	0.0392045	8656	13688	0.0297871	0.00989212	4420.32	3.01119	0.00261694	0.00632719	0.0103591	4510.12	0.610787	0.541371	9.24057	0.00984997	4817	7812	0.0182453	0.00646422	9722.43	2.82251	0.00477456	0.00517427	0.00649707	9423.46	0.796402	0.425819	8.46872	0.0144891	10662	16754	0.0501943	0.0348317	400.871	1.44105	0.15035	530	823	0.024376	0.00822562	8388.86	2.96342	0.00305093	-0.000500376	0.00851826	8333.89	-0.0587415	0.953159	8.94339	0.0114279	9082	dmri_dtifawm_cdsn_mean	NA	0.188851	0.422362	0	0	1	1	1	1
dmri_dtivol_fiberat_cc	-0.00735383	0.00271969	9193.48	-2.70392	0.00686522	-0.00203386	0.0028492	9028.69	-0.713835	0.475347	7.5142	0.0233514	-0.012663	-0.00201973	-0.00762433	0.00352606	9800	15455	4145	5655	351	179	-0.00639752	0.00289157	8072.24	-2.21247	0.0269619	-0.00183919	0.00291209	7988.33	-0.631571	0.527685	5.112	0.0776144	8658	13691	-0.00617825	0.00398608	4401.51	-1.54996	0.121224	0.00215341	0.0041814	4543.76	0.514998	0.60658	2.84582	0.241012	4817	7812	-0.00768409	0.0025001	10134.4	-3.07351	0.00212119	-0.00204762	0.00253557	9910.93	-0.80756	0.419364	10.0284	0.00664291	10664	16757	-0.0140327	0.0136351	469.257	-1.02916	0.303935	530	823	-0.00636607	0.00289866	8511.9	-2.19621	0.0281038	-0.0019221	0.00300461	8523.57	-0.639717	0.522374	4.99477	0.0822998	9085	dmri_dtivol_fiberat_allfibers	NA	0.443676	0.422362	0	0	0	0	1	1
rsfmri_cor_ngd_sa_scs_crcxlh	-0.0171082	0.00922868	8399.88	-1.85381	0.0638017	-0.0208779	0.00947085	8297.58	-2.20444	0.0275207	7.55563	0.0228726	-0.0351008	0.00101109	-0.0393745	-0.00231432	9322	14412	4232	5090	337	172	-0.0193208	0.00986602	7342.73	-1.95831	0.0502309	-0.0172842	0.0096737	7389.64	-1.78672	0.0740241	6.43008	0.0401537	8248	12791	-0.00452417	0.0129228	4252.3	-0.350093	0.726287	-0.0028747	0.0135053	4280.71	-0.212857	0.831449	0.158026	0.924028	4636	7365	-0.0275414	0.00852134	9275.57	-3.23205	0.00123336	-0.02491	0.00852714	9185.24	-2.92126	0.00349462	18.2863	0.000106948	10129	15610	0.0309375	0.0437836	370.572	0.706601	0.480259	509	777	-0.0159249	0.0112845	7872.68	-1.41122	0.158218	-0.00956958	0.0116867	7551.87	-0.818842	0.412902	2.42785	0.29703	8397	rsmfri_subcortical	NA	0.469793	0.422362	0	0	0	1	1	1
dmri_rsirndgm_cdk_ptgrh	0.0149629	0.00575498	8662.72	2.59999	0.00933851	-0.00335754	0.00596072	8372.47	-0.563278	0.573261	7.48897	0.0236478	0.00372798	0.026251	-0.0150244	0.00830205	9798	15453	4143	5655	351	179	0.0194524	0.00618531	7664.54	3.14494	0.00166756	-0.00671493	0.00613348	7369.17	-1.0948	0.27364	11.9251	0.00257335	8656	13689	0.00714291	0.00818076	4286.81	0.873135	0.382638	-0.00525065	0.00854218	4359.39	-0.614673	0.538803	1.25791	0.53315	4817	7812	0.0115231	0.00524387	9528.91	2.19744	0.0280132	-0.00173244	0.00526886	9227.12	-0.328807	0.742309	5.02426	0.0810955	10662	16755	0.0498316	0.0264799	454.307	1.88186	0.0604936	530	823	0.0143955	0.00657244	8296.45	2.19028	0.0285316	-0.00530977	0.0068067	8253.13	-0.78008	0.435366	5.81529	0.0546043	9083	dmri_rsirndgm_cdk_mean	NA	0.497421	0.424347	0	0	0	1	1	1
dmri_rsihnt_fib_cgcrh	-0.0206695	0.00796659	9085.78	-2.59452	0.00948742	-0.00851614	0.00830559	8815.17	-1.02535	0.305226	7.36425	0.0251694	-0.0362812	-0.00510301	-0.0247899	0.00771568	9800	15455	4145	5655	351	179	-0.0172591	0.00848873	8022.68	-2.03318	0.0420675	-0.00631632	0.00849392	7804.96	-0.743629	0.457124	4.4801	0.106453	8658	13691	-0.0124248	0.0111558	4390.06	-1.11375	0.265448	-0.0210493	0.011687	4505.34	-1.80109	0.0717559	4.22165	0.121138	4817	7812	-0.0242936	0.00725698	10018.4	-3.34762	0.000818076	-0.0113204	0.00733034	9732.56	-1.54432	0.122542	13.2474	0.00132848	10664	16757	-0.0388255	0.0389515	450.469	-0.996767	0.319413	530	823	-0.0249987	0.00895851	8439.18	-2.7905	0.00527451	-0.0156055	0.00928105	8425.85	-1.68144	0.0927141	9.84878	0.00726716	9085	dmri_rsihnt_fib_allfib	NA	0.167796	0.425393	0	0	1	0	1	1
dmri_dtifawm_cdsn_pctlh	-0.0197157	0.0072931	8962.95	-2.70334	0.00687768	-0.00421548	0.0075731	8652.38	-0.556639	0.577789	7.40735	0.0246328	-0.0339758	-0.00543562	-0.0190194	0.0106154	9798	15452	4144	5654	351	179	-0.0189565	0.00776338	7919.2	-2.44178	0.0146368	-0.00549923	0.00772965	7649.12	-0.711446	0.47683	6.21582	0.0446943	8656	13688	-0.0263119	0.0102787	4383.38	-2.55984	0.0105053	-0.00681362	0.0107588	4483.97	-0.633309	0.526564	6.74682	0.0342726	4817	7812	-0.0182211	0.00668349	9898.19	-2.72629	0.00641634	-0.00170344	0.0067284	9580.26	-0.253172	0.800141	7.45845	0.0240114	10662	16754	-0.0620705	0.0368747	465.82	-1.68328	0.0929902	530	823	-0.0308943	0.00833689	8361.92	-3.70573	0.000212144	-0.00164526	0.00863575	8324.63	-0.190517	0.848909	13.8039	0.00100582	9082	dmri_dtifawm_cdsn_mean	NA	0.188851	0.425393	0	0	1	1	1	1
dmri_rsihniwm_cdk_ffrh	1.95e-05	0.00639401	8978.99	0.00305155	0.997565	0.0179417	0.00663591	8672.22	2.70373	0.00687004	7.41792	0.024503	-0.0125063	0.0125156	0.00497553	0.0309518	9798	15453	4143	5655	351	179	0.00291823	0.00684451	7904.17	0.42636	0.669857	0.0139035	0.00680916	7626.8	2.04188	0.0411974	4.24802	0.119551	8656	13689	-0.00979287	0.00898641	4441.95	-1.08974	0.275886	0.01887	0.00941864	4535.84	2.00347	0.0451861	5.72119	0.0572346	4817	7812	0.00145617	0.00584524	9905.48	0.24912	0.803273	0.012374	0.00588177	9594.05	2.10379	0.0354229	4.46402	0.107312	10662	16755	-0.0627152	0.0334265	422.257	-1.87621	0.0613158	530	823	0.00372389	0.00736607	8413.45	0.505547	0.613188	0.0165416	0.00762966	8373.27	2.16806	0.0301822	4.81306	0.0901275	9083	dmri_rsihniwm_cdk_mean	NA	0.246637	0.425393	0	0	0	0	1	1
dmri_rsihniwm_cdk_pcgrh	-0.00733458	0.00724284	8840.02	-1.01267	0.311247	-0.0195592	0.00751381	8530.77	-2.60311	0.0092543	7.37607	0.0250212	-0.0215021	0.00683978	-0.0342609	-0.00485866	9798	15453	4143	5655	351	179	-0.00484769	0.00773181	7829.39	-0.62698	0.53069	-0.0222633	0.00768901	7559.53	-2.89546	0.00379684	8.54154	0.013971	8656	13689	-0.00676265	0.010247	4341.97	-0.659962	0.509313	-0.0347872	0.0107145	4420.7	-3.24674	0.00117607	10.782	0.0045573	4817	7812	-0.0101746	0.00663173	9758.17	-1.53423	0.125005	-0.0169928	0.00667117	9440.18	-2.5472	0.0108747	8.56552	0.0138045	10662	16755	0.0451524	0.0348343	473.617	1.2962	0.195536	530	823	-0.0164587	0.00853324	8351.44	-1.92877	0.0537929	-0.0181262	0.00883803	8296.51	-2.05093	0.0403053	7.23693	0.0268238	9083	dmri_rsihniwm_cdk_mean	NA	0.246637	0.425393	0	0	1	1	1	1
dmri_rsihntwm_cdk_ffrh	-0.000115041	0.00638346	8980.68	-0.0180217	0.985622	0.0178366	0.00662487	8673.98	2.69236	0.00710839	7.36773	0.0251256	-0.0126203	0.0123603	0.00489205	0.0308249	9798	15453	4143	5655	351	179	0.00275293	0.00683272	7905.82	0.402903	0.68703	0.0137035	0.00679724	7628.35	2.01604	0.0438309	4.13345	0.1266	8656	13689	-0.00990573	0.00896846	4443.93	-1.10451	0.269433	0.0188551	0.00939943	4537.15	2.00598	0.0449176	5.76948	0.0558694	4817	7812	0.00146963	0.00583557	9907.64	0.251841	0.801169	0.0123885	0.00587199	9596.13	2.10976	0.0349049	4.48999	0.105928	10662	16755	-0.0623949	0.0334106	422.62	-1.86752	0.0625213	530	823	0.00367283	0.00735186	8413.12	0.499578	0.617385	0.0163137	0.00761493	8372.96	2.14233	0.0321954	4.69992	0.0953729	9083	dmri_rsihntwm_cdk_mean	NA	0.247667	0.425393	0	0	0	0	1	1
dmri_rsihntwm_cdk_pcgrh	-0.00737031	0.0072409	8840.2	-1.01787	0.308767	-0.0195803	0.00751176	8530.89	-2.60662	0.00915999	7.40174	0.024702	-0.021534	0.00680029	-0.0342777	-0.00488354	9798	15453	4143	5655	351	179	-0.0049708	0.00772973	7829.68	-0.643075	0.520194	-0.0223662	0.00768693	7560.23	-2.90964	0.00362895	8.63468	0.0133353	8656	13689	-0.00665807	0.0102471	4341.27	-0.649752	0.515887	-0.0347233	0.0107146	4420.32	-3.24074	0.00120105	10.7353	0.00466497	4817	7812	-0.0101298	0.00662962	9758.18	-1.52796	0.126555	-0.0169384	0.00666902	9440.1	-2.53986	0.0111056	8.51077	0.0141876	10662	16755	0.0450091	0.0348565	473.931	1.29127	0.19724	530	823	-0.0164724	0.00853286	8351.44	-1.93047	0.053583	-0.0181616	0.00883762	8296.45	-2.05503	0.0399069	7.25807	0.0265418	9083	dmri_rsihntwm_cdk_mean	NA	0.247667	0.425393	0	0	1	1	1	1
dmri_dtildwm_cdsn_fusiformlh	0.000409402	0.00689837	8761.26	0.0593476	0.952677	-0.0193378	0.00715229	8459.71	-2.70372	0.00687056	7.45132	0.0240972	-0.0130799	0.0139132	-0.0333436	-0.00535539	9798	15452	4144	5654	351	179	0.00182402	0.00739782	7718.78	0.246561	0.805254	-0.0147012	0.00734664	7436.03	-2.00108	0.0454198	4.22419	0.120985	8656	13688	0.00283302	0.0100217	4339.99	0.282689	0.777429	-0.0227746	0.0104801	4424.85	-2.17312	0.0298242	5.01754	0.0813681	4817	7812	-0.00239611	0.00629275	9686.69	-0.380773	0.70338	-0.0225049	0.00632792	9377.43	-3.55644	0.000377762	12.7254	0.00172473	10662	16754	0.0550667	0.0328148	395.068	1.67811	0.0941174	530	823	-0.00082979	0.00826435	8359.35	-0.100406	0.920024	-0.0165368	0.00855745	8304.91	-1.93245	0.0533379	3.7663	0.15211	9082	dmri_dtildwm_cdsn_mean	NA	0.299397	0.425393	0	0	0	0	1	1
rsfmri_cor_ngd_fopa_scs_cdelh	-0.0217651	0.00913025	8280.17	-2.38384	0.0171552	0.010017	0.00936847	8157.92	1.06923	0.284999	7.39668	0.0247646	-0.0395736	-0.0038475	-0.0082866	0.0283699	9322	14416	4228	5094	337	172	-0.0189572	0.00976395	7265.58	-1.94155	0.0522303	0.0095751	0.00957255	7300.26	1.00027	0.317215	5.15756	0.0758664	8249	12797	-0.00628053	0.0128811	4269.12	-0.487577	0.625875	0.00995011	0.0134696	4299.07	0.738707	0.460125	0.865226	0.648812	4638	7372	-0.0376166	0.00846339	9145.48	-4.44462	8.91e-06	-0.0109444	0.00846619	9034.85	-1.29271	0.196143	21.0185	2.73e-05	10130	15615	-0.0907334	0.0435749	377.196	-2.08224	0.037994	509	777	-0.0282719	0.0109486	7868.86	-2.58224	0.00983415	0.0118218	0.0113421	7553.46	1.04229	0.297312	8.39995	0.014996	8395	rsmfri_subcortical	NA	0.469793	0.425393	0	0	1	0	1	1
rsfmri_cor_ngd_fopa_scs_crcxlh	0.0246257	0.00919302	8173.31	2.67874	0.00740478	-0.000639424	0.00943065	8119.23	-0.0678028	0.945944	7.41351	0.0245571	0.00683161	0.0428148	-0.0190357	0.0178576	9325	14427	4223	5102	337	172	0.026228	0.00982429	7156.62	2.66971	0.00760891	-0.00256709	0.00963435	7241.93	-0.266452	0.789899	7.46338	0.0239523	8251	12805	0.0101239	0.0128756	4148.78	0.786284	0.431746	-0.00200832	0.0134686	4221.25	-0.149111	0.881473	0.69607	0.706074	4638	7375	0.0311424	0.00847255	9045.19	3.67568	0.000238587	0.0145803	0.00846914	8981.08	1.72158	0.0851807	16.3357	0.000283627	10133	15626	0.0445271	0.0431077	396.27	1.03293	0.302268	509	777	0.0244546	0.0113752	7846.97	2.14982	0.0316001	0.00114721	0.0117645	7480.07	0.0975143	0.922321	4.77269	0.0919654	8402	rsmfri_subcortical	NA	0.469793	0.425393	0	0	0	1	1	1
dmri_rsirndgm_cdk_lofrh	0.00299214	0.00592675	8893.02	0.504853	0.613675	-0.0159482	0.0061306	8644.58	-2.60141	0.00930007	7.3881	0.0248711	-0.00857808	0.0146145	-0.0279506	-0.00395887	9798	15453	4143	5655	351	179	0.00368316	0.00633168	7846.37	0.581704	0.560783	-0.0172671	0.00626702	7582.86	-2.75524	0.00587894	8.35909	0.0153054	8656	13689	-0.00390476	0.0085038	4499.95	-0.459179	0.646128	-0.0136397	0.00888767	4528.14	-1.53468	0.124932	2.48459	0.288721	4817	7812	0.00689536	0.0053837	9762.24	1.28079	0.200299	-0.00630457	0.00540164	9499.16	-1.16716	0.243176	3.12436	0.209678	10662	16755	0.104885	0.029645	422.516	3.53804	0.000447816	530	823	0.00882639	0.00675608	8506.7	1.30644	0.191439	-0.0132908	0.00699548	8457.66	-1.89992	0.0574777	5.89388	0.0525001	9083	dmri_rsirndgm_cdk_mean	NA	0.497421	0.425393	0	0	0	1	1	1
dmri_rsihni_fib_cgcrh	-0.0206498	0.00797145	9086.24	-2.59048	0.00959965	-0.00850803	0.00831073	8815.76	-1.02374	0.305986	7.3414	0.0254586	-0.0362712	-0.00507394	-0.024792	0.00773365	9800	15455	4145	5655	351	179	-0.0172666	0.00849391	8022.98	-2.03282	0.0421035	-0.00630453	0.00849922	7805.48	-0.741778	0.458244	4.4767	0.106634	8658	13691	-0.0123355	0.0111634	4390.23	-1.105	0.26922	-0.0209888	0.011695	4505.57	-1.79467	0.0727725	4.18242	0.123538	4817	7812	-0.0242707	0.00726154	10018.9	-3.34237	0.000833718	-0.0113509	0.00733501	9733.14	-1.54749	0.121778	13.222	0.00134546	10664	16757	-0.0387729	0.0389671	450.588	-0.995015	0.320263	530	823	-0.0249603	0.00896256	8439.23	-2.78496	0.00536542	-0.0155992	0.00928527	8426	-1.68	0.0929948	9.81532	0.00738977	9085	dmri_rsihni_fib_allfib	NA	0.169724	0.427792	0	0	1	0	1	1
dmri_dtimdwm_cdsn_fusiformlh	0.000339845	0.00528571	8727.28	0.0642951	0.948737	-0.0146956	0.00547889	8426.85	-2.68222	0.00732779	7.32651	0.0256488	-0.00999867	0.0106852	-0.0254108	-0.00397282	9798	15452	4144	5654	351	179	0.0016463	0.00565134	7687.83	0.291312	0.770821	-0.0153105	0.00560852	7386.01	-2.72987	0.00635096	7.79885	0.0202536	8656	13688	-0.00813152	0.00747776	4297.1	-1.08743	0.276909	-0.0149149	0.00779393	4348.59	-1.91366	0.0557296	4.55431	0.102576	4817	7812	-0.00225945	0.00479724	9614.84	-0.470988	0.63766	-0.0177621	0.0048228	9305.27	-3.68294	0.000231867	13.6689	0.00107603	10662	16754	0.0439066	0.0255531	415.447	1.71825	0.0864968	530	823	0.000949232	0.00643219	8367.08	0.147575	0.882682	-0.00971629	0.00666141	8324.12	-1.45859	0.144715	2.22013	0.329538	9082	dmri_dtimdwm_cdsn_mean	NA	0.252824	0.428512	0	0	0	1	1	1
smri_sulc_cdk_pericclh	0.0155559	0.0102407	9511.57	1.51903	0.128788	0.0251306	0.0106522	9275.9	2.35918	0.018336	7.29967	0.0259954	-0.00435017	0.0357422	0.00437153	0.046069	10186	16641	3731	6455	373	195	0.0139684	0.0109111	8337.05	1.2802	0.200511	0.0245231	0.0109017	8192.38	2.24947	0.0245089	6.3044	0.042758	9000	14750	0.0212639	0.0147002	4500.31	1.4465	0.148105	0.0215102	0.0153028	4587.35	1.40563	0.1599	3.75471	0.152994	4962	8316	-0.00371507	0.00940392	10517.3	-0.395056	0.69281	-0.00658622	0.00954095	10214.6	-0.690311	0.490014	0.603832	0.7394	11093	18051	-0.0602414	0.0476848	506.731	-1.26333	0.207053	568	907	0.0119204	0.0105653	9275.36	1.12826	0.25924	0.0245011	0.0109969	9083.96	2.228	0.0259048	5.88547	0.0527214	9944	smri_sulc_cdk_mean	NA	0.47758	0.431822	0	0	0	1	1	1
dmri_dtifa_fiberat_ifolh	0.0149122	0.00646965	9181.31	2.30495	0.0211916	0.0110365	0.00675198	8939.99	1.63456	0.102176	7.2568	0.0265586	0.00220473	0.0275269	-0.00226078	0.0241692	9800	15455	4145	5655	351	179	0.015298	0.00690358	8086.58	2.21595	0.0267224	0.00832087	0.00691723	7894.25	1.20292	0.229044	5.86968	0.0531391	8658	13691	0.00012381	0.00901008	4445.25	0.0137413	0.989037	0.00939991	0.0094389	4545.82	0.995869	0.319367	0.971209	0.615325	4817	7812	0.0145381	0.00592513	10098.4	2.45362	0.0141592	0.00245001	0.00598891	9836.76	0.409092	0.682481	6.09419	0.0474966	10664	16757	0.00482359	0.0322865	447.627	0.149399	0.881306	530	823	0.0135022	0.0072118	8487.56	1.87224	0.0612076	0.00993731	0.00747106	8478.9	1.33011	0.183519	4.76969	0.0921034	9085	dmri_dtifa_fiberat_allfibers	NA	0.110629	0.43867	0	0	0	0	1	1
dmri_dtifa_fiberat_fxrh	0.00110918	0.00777483	9184.86	0.142663	0.886559	-0.0210664	0.0081051	8925.05	-2.59916	0.00936068	6.93503	0.0311944	-0.0140821	0.0163476	-0.0369156	-0.00519388	9800	15455	4145	5655	351	179	-0.00161216	0.00834887	8088.75	-0.193099	0.846886	-0.0206495	0.00835209	7867.69	-2.47237	0.013443	6.13834	0.0464596	8658	13691	0.00410724	0.0108086	4456.74	0.379998	0.703965	-0.0195139	0.0113086	4543.35	-1.72558	0.0844903	3.33304	0.188903	4817	7812	-0.00329321	0.00706449	10094.5	-0.466164	0.641108	-0.0215049	0.00713488	9819.9	-3.01406	0.00258438	9.21514	0.00997603	10664	16757	0.0950433	0.0363799	420.906	2.61252	0.00930929	530	823	-0.000769147	0.00862778	8445.58	-0.0891477	0.928967	-0.0244642	0.00893707	8432.37	-2.73738	0.00620606	7.52232	0.0232567	9085	dmri_dtifa_fiberat_allfibers	NA	0.110629	0.444133	0	0	1	1	1	1
dmri_rsirnd_fib_fxcutrh	-0.00821922	0.00903173	9252.8	-0.910038	0.362826	-0.0242498	0.00944046	9046.6	-2.56871	0.0102237	7.05475	0.0293819	-0.0258626	0.00948506	-0.0427403	-0.00579422	9800	15455	4145	5655	351	179	-0.013457	0.00966269	8148.59	-1.39268	0.163756	-0.0208292	0.00970236	8000.26	-2.14682	0.0318375	6.08474	0.0477216	8658	13691	-0.00628875	0.0126289	4470.07	-0.497966	0.618532	-0.0239186	0.0132379	4573.81	-1.80684	0.0708535	3.41756	0.181087	4817	7812	-0.00565549	0.00821385	10187.7	-0.688531	0.491134	-0.0116384	0.00831154	9953.79	-1.40028	0.161462	2.38199	0.303919	10664	16757	0.0786193	0.0436887	430.527	1.79953	0.0726343	530	823	-0.00756545	0.00962184	8534.74	-0.786279	0.431726	-0.0325147	0.00996935	8538.42	-3.26147	0.00111271	10.8766	0.00434697	9085	dmri_rsirnd_fib_allfib	NA	0.117528	0.444133	0	0	1	1	1	1
dmri_rsirnd_fib_cghlh	0.0168282	0.00706159	9087.78	2.38305	0.0171901	0.00955032	0.00736308	8802.18	1.29705	0.194646	6.84247	0.0326721	0.00302866	0.0306642	-0.00487139	0.0239461	9800	15455	4145	5655	351	179	0.015326	0.00750091	7976.27	2.04322	0.0410631	0.004841	0.00751286	7775.8	0.644362	0.519359	4.41619	0.10991	8658	13691	0.0207921	0.00977883	4386.06	2.12623	0.0335396	-0.00271817	0.0102701	4526.54	-0.264669	0.791277	4.78181	0.0915469	4817	7812	0.00623522	0.00642925	10014.3	0.969821	0.332159	0.00295154	0.00649319	9717.21	0.45456	0.649436	1.11199	0.573503	10664	16757	0.0173627	0.035777	433.987	0.485302	0.627707	530	823	0.0127544	0.00785198	8422.62	1.62435	0.104338	0.0133672	0.00813491	8399.12	1.64319	0.100381	4.89233	0.0866253	9085	dmri_rsirnd_fib_allfib	NA	0.118808	0.444133	0	0	0	0	1	1
dmri_rsihni_fib_fxcutrh	0.0174205	0.00886666	9126.4	1.96472	0.0494773	0.0180177	0.00924455	8856.07	1.94901	0.0513254	6.93585	0.0311817	-1.73e-05	0.0346897	-0.000108904	0.0360687	9800	15455	4145	5655	351	179	0.0179243	0.00943358	8035.83	1.90005	0.0574621	0.0147532	0.00944256	7823.04	1.56241	0.118232	5.51221	0.0635387	8658	13691	0.00277138	0.0124982	4458.37	0.221742	0.824525	0.0273455	0.0130974	4547.35	2.08786	0.0368656	4.39703	0.110968	4817	7812	0.0152037	0.00810218	10054.4	1.87649	0.0606165	0.00607778	0.00818229	9778.1	0.742797	0.457622	3.91099	0.141494	10664	16757	-0.0223166	0.0442454	428.228	-0.504382	0.614253	530	823	0.0230223	0.00987898	8433.51	2.33044	0.0198066	0.0268579	0.010235	8411.36	2.62412	0.0087029	11.2048	0.00368907	9085	dmri_rsihni_fib_allfib	NA	0.178181	0.444133	0	0	1	0	1	1
dmri_rsihnt_fib_fxcutrh	0.017301	0.00886673	9127.39	1.95123	0.0510607	0.0180487	0.00924461	8857.17	1.95235	0.050928	6.89955	0.0317528	-0.000137328	0.03457	-7.82e-05	0.0360996	9800	15455	4145	5655	351	179	0.0178652	0.00943362	8036.55	1.89378	0.0582898	0.0148534	0.00944255	7823.66	1.57303	0.115753	5.51978	0.0632987	8658	13691	0.00258397	0.0124963	4458.85	0.206778	0.836193	0.0273914	0.0130953	4547.69	2.0917	0.0365211	4.41174	0.110155	4817	7812	0.0151144	0.00810156	10055.9	1.86562	0.0621236	0.00617151	0.00818164	9779.63	0.754312	0.45068	3.88673	0.143221	10664	16757	-0.0226608	0.0442504	428.678	-0.512103	0.608842	530	823	0.02289	0.00988038	8433.68	2.31671	0.0205435	0.0269292	0.0102364	8411.55	2.63072	0.00853591	11.1794	0.00373609	9085	dmri_rsihnt_fib_allfib	NA	0.181444	0.444133	0	0	1	0	1	1
dmri_rsifni_fib_allfib	0.0188946	0.00741824	9138.08	2.54705	0.0108801	-0.00358996	0.00772916	8895.5	-0.46447	0.642322	7.03058	0.0297392	0.00437557	0.0334092	-0.0187046	0.0115442	9800	15455	4145	5655	351	179	0.0203166	0.00791059	8062.38	2.56829	0.0102382	-0.0036611	0.00789968	7812.73	-0.463449	0.643056	7.11853	0.0284597	8658	13691	0.0140607	0.0101258	4434.61	1.3886	0.165023	-0.00165462	0.0105561	4495.96	-0.156745	0.875453	2.01116	0.365832	4817	7812	0.0185305	0.0067229	10073	2.75632	0.00585609	-0.00430282	0.00679115	9804.13	-0.633592	0.526362	8.17006	0.0168226	10664	16757	0.09621	0.0385386	443.407	2.49646	0.0129061	530	823	0.0214335	0.00836326	8430.01	2.56281	0.0104	-0.00103827	0.00866392	8449.1	-0.119838	0.904614	6.73937	0.0344004	9085	dmri_rsifni_fib_allfib	1	0.184354	0.444133	0	0	1	1	1	1
dmri_dtitd_fiberat_allfibers	0.0211903	0.00801795	9222.29	2.64286	0.00823477	0.00305563	0.00838743	9058.6	0.364311	0.715635	7.0139	0.0299882	0.00549831	0.0368808	-0.0133552	0.0194726	9800	15455	4145	5655	351	179	0.0231025	0.00855762	8110.62	2.69964	0.00695583	0.00153579	0.00859462	7973.45	0.178692	0.858184	7.31838	0.0257534	8658	13691	0.0165942	0.0109939	4411.19	1.5094	0.131269	-5.18e-05	0.0114842	4514.45	-0.00450781	0.996403	2.30174	0.316361	4817	7812	0.0193322	0.0072802	10172.5	2.65544	0.00793276	0.00294879	0.00737828	9955.71	0.399658	0.689417	7.15556	0.0279377	10664	16757	0.0575655	0.0398206	452.026	1.44562	0.148976	530	823	0.0223792	0.00882421	8484.21	2.53611	0.0112269	0.00108944	0.00914089	8517.01	0.119183	0.905133	6.47566	0.0392489	9085	dmri_dtitd_fiberat_allfibers	1	0.184354	0.444133	0	0	1	1	1	1
dmri_dtimd_fiberat_allfibers	0.0228179	0.00876287	9190.62	2.60393	0.00923089	-0.00174564	0.00915262	8992.35	-0.190726	0.848745	7.00655	0.0300986	0.00566641	0.0399642	-0.0196513	0.0161718	9800	15455	4145	5655	351	179	0.0253003	0.00937435	8083.56	2.69888	0.00697168	-0.00430163	0.00939486	7902.7	-0.457871	0.647058	7.81907	0.0200499	8658	13691	0.0198882	0.0121229	4418.09	1.64055	0.100962	-0.00216353	0.0126554	4507.49	-0.170957	0.864265	2.79837	0.246798	4817	7812	0.0171809	0.00796172	10128.2	2.15794	0.0309556	-0.00716051	0.00805835	9889.74	-0.888582	0.374249	5.62518	0.0600492	10664	16757	0.0770342	0.0434831	436.104	1.77159	0.0771607	530	823	0.0250545	0.00991178	8461.66	2.52774	0.0114978	-0.000211054	0.0102675	8490.99	-0.0205554	0.983601	6.48527	0.0390608	9085	dmri_dtimd_fiberat_allfibers	1	0.184354	0.444133	0	0	1	1	1	1
dmri_dtifawm_cdsn_parsobrh	0.0195254	0.00756314	8930.67	2.58166	0.00984843	0.00580692	0.00784666	8628.62	0.740051	0.459289	6.91669	0.0314819	0.00471293	0.0343131	-0.00954705	0.0211614	9798	15452	4144	5654	351	179	0.0205702	0.00803208	7892.51	2.56101	0.0104553	0.00742691	0.00799307	7636.91	0.929169	0.352831	7.04523	0.0295221	8656	13688	0.0167133	0.0105622	4421.09	1.58238	0.113635	0.0103066	0.0110778	4518.81	0.930382	0.352223	3.17192	0.204751	4817	7812	0.019303	0.00689896	9842.26	2.79796	0.00515259	0.00641886	0.00693784	9536.35	0.925195	0.354888	8.55202	0.013898	10662	16754	0.0372305	0.0370465	408.587	1.00497	0.315508	530	823	0.0254466	0.00872065	8351.79	2.91797	0.00353255	0.00352245	0.0090305	8291.33	0.390061	0.696501	8.57321	0.0137515	9082	dmri_dtifawm_cdsn_mean	NA	0.197477	0.444133	0	0	1	1	1	1
dmri_dtifawm_cdsn_sptplh	-0.01433	0.00573632	8948.62	-2.49812	0.0125031	0.00374054	0.00596532	8645.09	0.627047	0.530645	7.03504	0.029673	-0.0255557	-0.0031076	-0.00794396	0.0154002	9798	15452	4144	5654	351	179	-0.0106343	0.00609385	7877.88	-1.74508	0.0810099	0.00472734	0.0060761	7613.5	0.778022	0.43658	3.94746	0.138937	8656	13688	-0.00250612	0.00776982	4394.13	-0.322545	0.747055	0.0040786	0.00813106	4475.13	0.501607	0.615968	0.381774	0.826226	4817	7812	-0.0130786	0.00524323	9858.97	-2.49438	0.012634	0.00254732	0.00528549	9548.98	0.481946	0.629856	6.57202	0.0374029	10662	16754	-0.0602434	0.028441	448.698	-2.11819	0.0347084	530	823	-0.014009	0.00666903	8399.49	-2.10061	0.0357052	0.00750922	0.00690915	8377.64	1.08685	0.277133	6.13217	0.0466032	9082	dmri_dtifawm_cdsn_mean	NA	0.197477	0.444133	0	0	1	0	1	1
dmri_rsirni_fib_iforh	-0.0108162	0.0041578	9098.13	-2.60143	0.00929869	-0.00280357	0.00433385	8836.69	-0.646902	0.517712	6.95229	0.0309263	-0.0189661	-0.00269151	-0.0112809	0.00568029	9800	15455	4145	5655	351	179	-0.0126023	0.00444836	8020.66	-2.83303	0.00462248	-0.00390171	0.00444966	7796.92	-0.876856	0.380592	8.45355	0.0145994	8658	13691	-0.00970304	0.00590038	4382.02	-1.64448	0.100149	0.0025241	0.00617751	4479.14	0.408595	0.682857	3.03416	0.219351	4817	7812	-0.00991695	0.00377465	10028.3	-2.62725	0.00862088	-0.00124083	0.00381236	9750.21	-0.325477	0.744827	6.96861	0.0306751	10664	16757	-0.0313019	0.0237593	481.812	-1.31746	0.188311	530	823	-0.0108527	0.00470436	8451.13	-2.30695	0.0210815	-0.000443547	0.00487323	8445.61	-0.091017	0.927481	5.36941	0.0682415	9085	dmri_rsirni_fib_allfib	NA	0.206176	0.444133	0	0	0	1	1	1
dmri_rsirni_fib_ifolh	-0.0108084	0.00405506	9067.12	-2.66541	0.00770302	-0.000192638	0.0042266	8796.6	-0.0455775	0.963648	7.18351	0.0275499	-0.0187498	-0.00287953	-0.00846851	0.00807392	9800	15455	4145	5655	351	179	-0.00981371	0.00431668	7994.6	-2.27344	0.0230263	-5.51e-05	0.00431873	7773.68	-0.0127478	0.989829	5.23498	0.0729859	8658	13691	-0.010655	0.0058683	4364.69	-1.81568	0.0694879	0.0054954	0.00614983	4468.97	0.893585	0.371592	4.41721	0.109854	4817	7812	-0.00995169	0.00369165	9987.09	-2.69572	0.00703533	0.00280045	0.00372754	9707.2	0.751287	0.452498	8.0235	0.0181017	10664	16757	-0.0428513	0.0240483	420.187	-1.78188	0.0754901	530	823	-0.0107866	0.00451364	8475.13	-2.38977	0.0168807	0.000928668	0.00467589	8469.28	0.198608	0.842574	5.9179	0.0518735	9085	dmri_rsirni_fib_allfib	NA	0.206176	0.444133	0	0	0	0	1	1
rsfmri_c_ngd_sa_ngd_vta	-0.00379079	0.00942872	8522.22	-0.402047	0.68766	-0.0257465	0.00967833	8346.66	-2.66022	0.0078239	7.09395	0.0288116	-0.0222522	0.0146416	-0.0446339	-0.00676155	9324	14426	4222	5102	337	172	-0.00640738	0.010049	7465.91	-0.637617	0.523743	-0.0323327	0.0098497	7461.02	-3.2826	0.00103327	10.9174	0.00425908	8250	12804	-0.00599511	0.0134186	4288.74	-0.446776	0.655059	-0.00418422	0.0140367	4323.28	-0.298092	0.765648	0.273074	0.872374	4637	7374	-0.0213084	0.00878065	9412.37	-2.42675	0.0152535	-0.0294063	0.00878539	9263.7	-3.34718	0.000819641	16.5128	0.000259595	10132	15625	0.0812521	0.0436151	464.696	1.86294	0.0631018	509	777	0.0057709	0.0109975	7907.91	0.524745	0.599775	-0.012503	0.0113872	7604.24	-1.09799	0.272246	1.59668	0.450075	8401	rsmfri_cortical	NA	0.214135	0.444133	0	0	0	1	1	1
rsfmri_c_ngd_dt_ngd_vta	-0.0127099	0.00977023	8744.07	-1.30088	0.193334	-0.0242891	0.0100384	8560.37	-2.41961	0.0155581	6.99993	0.0301985	-0.0317978	0.00643422	-0.0439133	-0.00462964	9324	14426	4222	5102	337	172	-0.0137945	0.0104427	7673.69	-1.32097	0.186551	-0.0115933	0.0102367	7646.44	-1.13252	0.257451	2.77617	0.249553	8250	12804	0.00692598	0.0137178	4410.05	0.504889	0.613662	-0.0161241	0.0143376	4438.29	-1.1246	0.260818	1.62562	0.443611	4637	7374	-0.0258201	0.00896897	9626.24	-2.87883	0.00400032	-0.0319779	0.0089798	9464.61	-3.56109	0.000371128	20.1799	4.15e-05	10132	15625	0.0214992	0.0463588	421.245	0.463755	0.643063	509	777	-0.00848854	0.0111823	7908.86	-0.759104	0.447813	-0.0210437	0.011601	7644.03	-1.81395	0.0697239	3.63914	0.162096	8401	rsmfri_cortical	NA	0.214135	0.444133	0	0	0	0	1	1
rsfmri_c_ngd_dt_ngd_dt	-0.0242884	0.00914992	8610.39	-2.65449	0.00795742	-0.00328189	0.00940071	8433.94	-0.349111	0.727014	7.10079	0.0287132	-0.042231	-0.00642565	-0.0217009	0.0150848	9325	14427	4223	5102	337	172	-0.0206418	0.00978515	7551.49	-2.1095	0.034934	-0.00139801	0.00959231	7527.6	-0.145743	0.884128	4.48714	0.106079	8251	12805	-0.0234307	0.0129388	4328.12	-1.81089	0.0702269	-0.0136328	0.0135234	4351.02	-1.00808	0.31347	4.10359	0.128504	4638	7375	-0.031601	0.00843466	9497.16	-3.74656	0.000180335	-0.00554472	0.00844431	9342.36	-0.656622	0.51144	14.4059	0.000744399	10133	15626	-0.0267761	0.0435615	413.551	-0.614674	0.539108	509	777	-0.00882067	0.0106346	7911.46	-0.829434	0.406884	-0.00650416	0.0110336	7646.93	-0.589487	0.555552	0.968525	0.616152	8402	rsmfri_cortical	NA	0.214135	0.444133	0	0	0	0	1	1
dmri_rsirnt_fib_scslh	-0.012277	0.00611904	9120.28	-2.00636	0.0448478	-0.0123307	0.00638892	8902.13	-1.93002	0.053636	7.05868	0.0293242	-0.0242463	-0.00029486	-0.0248361	0.000168788	9800	15455	4145	5655	351	179	-0.0118699	0.00655672	8014.71	-1.81034	0.0702813	-0.00944738	0.00657028	7826.57	-1.4379	0.150503	4.9127	0.0857475	8658	13691	-0.00756001	0.00840959	4401.83	-0.898975	0.368715	-0.0122485	0.0087872	4483.62	-1.3939	0.163416	2.58761	0.274225	4817	7812	-0.0142243	0.00556382	10053.5	-2.55657	0.0105854	-0.01845	0.00562862	9803.24	-3.27789	0.00104951	16.6277	0.0002451	10664	16757	-0.00815139	0.0287987	396.615	-0.283047	0.777288	530	823	-0.00652911	0.00689287	8454.69	-0.947226	0.343551	-0.0129852	0.00714047	8467.93	-1.81854	0.0690176	3.92351	0.140612	9085	dmri_rsirnt_fib_allfib	NA	0.234594	0.444133	0	0	0	0	1	1
dmri_rsirndwm_cdk_phlh	0.0193865	0.00740678	9095.98	2.6174	0.0088749	0.00253642	0.00770041	8794.97	0.329388	0.74187	6.88533	0.0319793	0.00490463	0.0338912	-0.0125333	0.0176049	9798	15453	4143	5655	351	179	0.014615	0.00789456	8014.52	1.85128	0.0641664	0.00108047	0.00786981	7748.01	0.137293	0.890803	3.44789	0.178361	8656	13689	0.0128671	0.0104303	4470.44	1.23362	0.21741	0.000821267	0.0109069	4532.77	0.0752981	0.939981	1.53651	0.463821	4817	7812	0.0109041	0.00676307	10018.3	1.6123	0.106928	-0.0053807	0.00681522	9711.21	-0.789512	0.429832	3.33242	0.188962	10662	16755	0.017372	0.0375505	429.336	0.46263	0.643864	530	823	0.0170557	0.0083265	8378.61	2.04836	0.0405553	0.00896414	0.00862538	8345.81	1.03927	0.298707	4.93423	0.0848293	9083	dmri_rsirndwm_cdk_mean	NA	0.275822	0.444133	0	0	0	0	1	1
dmri_rsirntwm_cdk_phlh	0.0200776	0.00771485	9082.62	2.60246	0.00927073	0.00241099	0.00802559	8782.16	0.300413	0.763869	6.80403	0.0333061	0.00499342	0.0351856	-0.0132963	0.018114	9798	15453	4143	5655	351	179	0.0158133	0.00824771	7987.44	1.9173	0.0552352	0.00285465	0.00823002	7734.1	0.346858	0.728707	3.72547	0.155248	8656	13689	0.0130888	0.0108042	4451.78	1.21146	0.225785	-0.000915585	0.0113035	4524.76	-0.0809998	0.935446	1.51988	0.467694	4817	7812	0.0112537	0.00705274	10004.3	1.59565	0.110599	-0.00631238	0.00711058	9695.49	-0.887744	0.374701	3.45521	0.17771	10662	16755	0.0115187	0.0379713	430.378	0.303353	0.761767	530	823	0.016051	0.00873921	8366.14	1.83666	0.0662951	0.00733508	0.00905282	8333.72	0.810254	0.417818	3.80144	0.149461	9083	dmri_rsirntwm_cdk_mean	NA	0.287265	0.444133	0	0	0	0	1	1
dmri_dtildwm_cdsn_parsoblh	0.0182632	0.00709228	8636.8	2.57508	0.0100382	-0.00249855	0.00734654	8351.28	-0.340099	0.73379	6.99492	0.0302742	0.00435933	0.0321122	-0.0168973	0.0118493	9798	15452	4144	5654	351	179	0.0158981	0.00757593	7621.51	2.0985	0.0358936	0.000247274	0.00751405	7337.94	0.0329082	0.973749	4.4333	0.108974	8656	13688	0.0154717	0.00985105	4329.78	1.57057	0.116356	0.0131694	0.0102852	4375.97	1.28042	0.200465	3.78404	0.150767	4817	7812	0.0159173	0.00646377	9509.08	2.46254	0.0138132	0.000182271	0.00649487	9211.84	0.0280639	0.977612	6.07508	0.0479527	10662	16754	0.0323958	0.0350851	402.344	0.92335	0.356378	530	823	0.0238683	0.00854061	8357.57	2.79468	0.00520697	-0.00567772	0.00884253	8296.1	-0.642092	0.520831	8.67252	0.0130854	9082	dmri_dtildwm_cdsn_mean	NA	0.299397	0.444133	0	0	1	0	1	1
dmri_dtild_fiberat_iforh	0.0158568	0.00694519	9004.53	2.28313	0.022446	0.0109742	0.00723882	8725.63	1.51602	0.129552	6.89718	0.0317904	0.00227405	0.0294539	-0.00324494	0.0250901	9800	15455	4145	5655	351	179	0.0145198	0.00742743	7934.39	1.95489	0.0506312	0.00869958	0.00743117	7715.5	1.17069	0.24176	4.8098	0.0902744	8658	13691	0.0108372	0.00976776	4371.73	1.10949	0.26728	0.00317903	0.0102372	4483.07	0.310536	0.756168	1.27589	0.528376	4817	7812	0.0152951	0.00635822	9912.56	2.40557	0.0161655	0.0083423	0.00642155	9622.83	1.29911	0.193937	7.26087	0.0265047	10664	16757	0.019209	0.035023	432.444	0.548469	0.583653	530	823	0.0132968	0.00773965	8378.65	1.71801	0.0858325	0.00730749	0.0080175	8355.43	0.911442	0.362089	3.50341	0.173478	9085	dmri_dtild_fiberat_allfibers	NA	0.302009	0.444133	0	0	0	0	1	1
dmri_rsirniwm_cdk_iprh	-0.00141114	0.00403258	8965.67	-0.349934	0.726396	0.0107195	0.0041937	8669.59	2.5561	0.0106023	6.92272	0.0313871	-0.00929698	0.00648396	0.00251287	0.0189238	9798	15453	4143	5655	351	179	-0.000383845	0.0043277	7915.49	-0.088695	0.929327	0.00951189	0.00431421	7646.55	2.20478	0.027499	4.97744	0.0830161	8656	13689	-0.0107255	0.00563062	4401.91	-1.90485	0.056865	0.00740779	0.00588816	4476.57	1.25808	0.208428	5.70364	0.0577392	4817	7812	-0.00539119	0.00366727	9880.29	-1.47008	0.141572	0.00871462	0.00369737	9572.83	2.35698	0.0184443	8.00281	0.0182899	10662	16755	-0.0352863	0.0203824	430.662	-1.73122	0.0841293	530	823	-0.0011472	0.00508839	8351.86	-0.225454	0.821632	0.012304	0.00527113	8338.9	2.33423	0.0196071	5.6787	0.0584636	9083	dmri_rsirniwm_cdk_mean	NA	0.309387	0.444133	0	0	0	0	1	1
dmri_rsihndwm_cdk_phlh	0.0209549	0.00805575	8955.84	2.60123	0.00930424	0.00347457	0.00836362	8651.36	0.415439	0.677831	6.81798	0.0330745	0.00520052	0.0367263	-0.0129026	0.0198288	9798	15453	4143	5655	351	179	0.0194347	0.00859617	7859.87	2.26085	0.0237955	0.00397441	0.00855295	7586.47	0.464683	0.642172	5.20036	0.0742601	8656	13689	0.0126513	0.0113864	4377.09	1.11108	0.266593	-0.000649952	0.0119045	4449.28	-0.0545971	0.956462	1.26982	0.529984	4817	7812	0.0108888	0.00736308	9861.21	1.47884	0.139216	-0.00263351	0.00741161	9550.2	-0.355323	0.722356	2.35987	0.307298	10662	16755	0.0214165	0.0387215	412.259	0.55309	0.580502	530	823	0.0128302	0.00913961	8347.91	1.40381	0.160413	0.00436411	0.00946656	8301.86	0.461002	0.644809	2.08903	0.351863	9083	dmri_rsihndwm_cdk_mean	NA	0.380357	0.444133	0	0	0	0	1	1
dmri_rsihndwm_cdk_poplh	0.0181203	0.00687812	8814.36	2.63448	0.00844142	0.00124925	0.00713756	8502.36	0.175024	0.861065	6.97321	0.0306047	0.00466612	0.0315806	-0.0127143	0.0152145	9798	15453	4143	5655	351	179	0.0195578	0.0073361	7724.76	2.66597	0.00769261	0.00374263	0.00730488	7490.73	0.512347	0.608424	7.21096	0.0271743	8656	13689	0.0156192	0.0093611	4332.28	1.66852	0.0952844	0.00422977	0.00981329	4448.35	0.431024	0.666472	2.89745	0.23487	4817	7812	0.0156671	0.00625925	9704.68	2.50304	0.0123296	-0.00202132	0.00629555	9383.14	-0.321071	0.748164	6.44858	0.039784	10662	16755	0.0274834	0.0334942	460.393	0.82054	0.412333	530	823	0.0207748	0.00794408	8310.04	2.61513	0.0089355	0.00701768	0.00822673	8249.39	0.853035	0.393665	7.25352	0.0266022	9083	dmri_rsihndwm_cdk_mean	NA	0.380357	0.444133	0	0	1	1	1	1
dmri_rsihntgm_cdk_bstsrh	-0.00028257	0.00651721	8892.38	-0.0433575	0.965418	-0.0177732	0.00675632	8596.93	-2.63061	0.00853848	7.00205	0.0301665	-0.0130278	0.0124756	-0.0310136	-0.00456979	9798	15453	4143	5655	351	179	-0.00477231	0.00701801	7824.06	-0.680009	0.496519	-0.0162536	0.00697279	7551.22	-2.331	0.0197796	5.6874	0.0582099	8656	13689	-0.00194811	0.00935073	4384.05	-0.208338	0.834975	-0.0243687	0.00978681	4457.27	-2.48996	0.0128121	6.25856	0.0437493	4817	7812	0.0025978	0.005933	9778.28	0.437855	0.661501	-0.0187296	0.00596452	9474.54	-3.14017	0.00169372	10.1779	0.00616451	10662	16755	0.0707846	0.0319287	406.07	2.21696	0.0271792	530	823	0.00276509	0.00738571	8400.04	0.374384	0.708128	-0.0150422	0.00764845	8345.85	-1.9667	0.0492508	4.22553	0.120903	9083	dmri_rsihntgm_cdk_mean	NA	0.40989	0.444133	0	0	0	0	1	1
dmri_rsihntgm_cdk_cmfrh	0.00107143	0.00556566	8638.41	0.192507	0.847349	0.0151572	0.00576907	8341.54	2.62732	0.0086217	6.92443	0.0313602	-0.00983446	0.0119452	0.00386276	0.0264369	9798	15453	4143	5655	351	179	0.00526296	0.00597641	7604.04	0.880623	0.37855	0.0119839	0.00593681	7332.91	2.01858	0.0435675	4.56455	0.102052	8656	13689	0.00201763	0.00799513	4348.46	0.252357	0.800777	0.012066	0.00834962	4381.73	1.4451	0.148502	2.11756	0.346879	4817	7812	0.0022226	0.00509367	9556.49	0.436346	0.662596	0.0114919	0.0051207	9249.71	2.24421	0.0248424	5.13006	0.0769167	10662	16755	-0.0347749	0.0255174	383.924	-1.36279	0.173748	530	823	0.000654577	0.00623716	8331.28	0.104948	0.91642	0.0130383	0.00645796	8267.41	2.01894	0.0435252	4.09863	0.128823	9083	dmri_rsihntgm_cdk_mean	NA	0.40989	0.444133	0	0	0	0	1	1
smri_area_cdk_pericclh	0.0211479	0.00963021	9484.83	2.19599	0.0281167	0.0173993	0.0100307	9289.98	1.7346	0.0828457	7.17963	0.0276035	0.00236889	0.0400698	-0.00217066	0.0370975	10185	16637	3733	6452	373	195	0.020364	0.0102782	8325.23	1.98127	0.0475935	0.0144662	0.0102805	8200.48	1.40715	0.159422	5.48716	0.0643397	9000	14747	0.00920109	0.0137116	4448.19	0.671042	0.502228	0.0212419	0.014264	4536.18	1.48919	0.136506	2.5242	0.28306	4962	8316	0.0146806	0.00872139	10500.7	1.68328	0.0923503	-0.00321161	0.00886895	10221	-0.362119	0.717271	3.0522	0.217381	11092	18047	-0.00923611	0.0451677	503.225	-0.204485	0.838057	568	907	0.0182008	0.00988234	9301.95	1.84175	0.0655439	0.0163267	0.0102947	9134.37	1.58593	0.11279	5.44201	0.0658087	9942	smri_area_cdk_total	NA	0.411214	0.444133	0	0	0	0	1	1
smri_area_cdk_periccrh	0.02219	0.00950699	9480.34	2.33407	0.019613	0.0138113	0.00990157	9283.07	1.39486	0.163092	6.83912	0.0327269	0.00363255	0.0408463	-0.00552426	0.0332324	10186	16641	3731	6455	373	195	0.0205688	0.0101508	8325.32	2.02633	0.0427632	0.00607634	0.0101531	8199.37	0.598471	0.549542	4.31457	0.115639	9000	14750	0.0122886	0.0135237	4454.82	0.908671	0.363573	0.0140498	0.0140585	4538.27	0.999379	0.317665	1.6707	0.433723	4962	8316	0.0179022	0.00862752	10493.7	2.07501	0.0380102	-0.00462979	0.00877229	10211.4	-0.527774	0.597667	4.7176	0.0945335	11093	18051	0.023302	0.0451915	509.566	0.515628	0.606338	568	907	0.0191781	0.00976153	9309.92	1.96466	0.0494832	0.0154994	0.0101707	9146.61	1.52393	0.127561	5.6922	0.0580703	9944	smri_area_cdk_total	NA	0.411214	0.444133	0	0	0	0	1	1
dmri_rsihnigm_cdk_cmfrh	0.00184376	0.00560272	8625.11	0.329083	0.742101	0.0151644	0.00580733	8328.13	2.61125	0.00903724	6.83965	0.0327181	-0.00913461	0.01279	0.0037949	0.0265187	9798	15453	4143	5655	351	179	0.00623761	0.00601765	7591.01	1.03655	0.299977	0.0123094	0.00597709	7318.83	2.05942	0.0394889	4.96703	0.0834494	8656	13689	0.00167302	0.00782547	4316.34	0.213791	0.83072	0.0136627	0.0081658	4354.73	1.67316	0.0943671	2.82763	0.243213	4817	7812	0.00279295	0.00512637	9542.51	0.544821	0.585889	0.0114442	0.00515348	9235.18	2.22068	0.0263966	5.11236	0.0776007	10662	16755	-0.0330533	0.02562	381.648	-1.29014	0.197785	530	823	0.00137713	0.00627223	8323.08	0.21956	0.82622	0.012736	0.00649438	8258.84	1.96109	0.0499023	3.86017	0.145136	9083	dmri_rsihnigm_cdk_mean	NA	0.418054	0.444133	0	0	0	0	1	1
dmri_rsihnigm_cdk_bstsrh	7.58e-05	0.00652776	8889.08	0.0116144	0.990734	-0.0175945	0.00676724	8593.53	-2.59995	0.00933965	6.86707	0.0322726	-0.0126903	0.0128545	-0.0308564	-0.00436998	9798	15453	4143	5655	351	179	-0.00416283	0.00702902	7820.48	-0.592236	0.55371	-0.0160193	0.00698359	7547.84	-2.29386	0.0218261	5.44392	0.0657457	8656	13689	-0.00223624	0.00929132	4401.48	-0.24068	0.809814	-0.023062	0.00972857	4473.71	-2.37054	0.0178041	5.66897	0.0587487	4817	7812	0.00290589	0.00594354	9776.53	0.488916	0.624912	-0.0186126	0.00597511	9472.66	-3.11502	0.0018448	10.0797	0.00647472	10662	16755	0.0711144	0.0319788	406.042	2.22379	0.0267118	530	823	0.00313359	0.00739768	8398.42	0.423592	0.671875	-0.0149221	0.00766091	8344.17	-1.94782	0.0514699	4.2084	0.121943	9083	dmri_rsihnigm_cdk_mean	NA	0.418054	0.444133	0	0	0	0	1	1
dmri_rsihni_scs_3rdv	-0.00918941	0.00791091	8904.67	-1.16161	0.245424	-0.0205619	0.00826071	8671.68	-2.48912	0.0128246	7.03817	0.0296265	-0.0246468	0.00631504	-0.0367011	-0.00437231	9800	15455	4145	5655	351	179	-0.0133063	0.00842241	7848.95	-1.57986	0.114179	-0.0179389	0.00844514	7667.6	-2.12417	0.0336878	6.45139	0.0397281	8658	13691	-0.00349873	0.0111713	4301.69	-0.313189	0.754152	-0.028668	0.0116939	4406.45	-2.45154	0.0142634	6.13478	0.0465424	4817	7812	-0.00278808	0.00720258	9816.73	-0.387094	0.698695	-0.0102799	0.00728278	9563.09	-1.41154	0.158118	2.05262	0.358326	10664	16757	0.0112354	0.0392104	440.465	0.286541	0.774599	530	823	-0.0100696	0.00853571	8417.45	-1.1797	0.238152	-0.0235591	0.00884525	8406	-2.66348	0.00774846	7.94112	0.0188629	9085	dmri_rsihnigm_cdk_mean	NA	0.418054	0.444133	0	0	1	1	1	1
dmri_rsihni_scs_cdlh	0.0173466	0.00689084	8971.11	2.51734	0.0118419	-0.00347978	0.00716449	8676.24	-0.485698	0.627194	6.88257	0.0320235	0.00382341	0.0307904	-0.0175273	0.0105089	9800	15455	4145	5655	351	179	0.0170742	0.00736498	7919.08	2.3183	0.0204584	-0.000330723	0.00734086	7635.5	-0.0450523	0.964067	5.4528	0.0654545	8658	13691	-0.00188217	0.00972907	4396.34	-0.193459	0.846609	0.0124563	0.0101727	4455.44	1.22449	0.220833	1.62239	0.444326	4817	7812	0.0143238	0.00626568	9869.3	2.28607	0.0222714	-0.00348184	0.00631399	9574.99	-0.551448	0.58134	5.60301	0.0607185	10664	16757	0.111751	0.0345649	418.376	3.23308	0.00132165	530	823	0.0153047	0.00759938	8444.43	2.01394	0.0440476	-0.00297347	0.00787403	8409.04	-0.37763	0.705715	4.38555	0.111606	9085	dmri_rsihnigm_cdk_mean	NA	0.418054	0.444133	0	0	0	0	0	1
dmri_rsirnigm_cdk_smrh	-0.0062068	0.0037897	8846.98	-1.63781	0.101498	0.00728158	0.00393081	8546.39	1.85244	0.0639974	6.80961	0.0332134	-0.0136212	0.00121067	-0.000407285	0.0149746	9798	15453	4143	5655	351	179	-0.00477555	0.00405315	7762.3	-1.17823	0.238741	0.00777112	0.00402271	7454.04	1.93181	0.0534209	5.62484	0.0600596	8656	13689	-0.00852746	0.00539054	4357.37	-1.58193	0.113738	0.00714964	0.00560685	4398.78	1.27516	0.202319	4.54143	0.103238	4817	7812	-0.00951835	0.00348251	9738.32	-2.73318	0.00628384	0.00641554	0.00350536	9430.24	1.83021	0.0672501	11.2359	0.00363214	10662	16755	-0.0466167	0.0187343	381.141	-2.48831	0.0132614	530	823	-0.00718786	0.00496809	8295.05	-1.44681	0.147989	0.0113596	0.00514622	8273.65	2.20737	0.0273152	7.71496	0.0211211	9083	dmri_rsirnigm_cdk_mean	NA	0.427946	0.444133	0	0	1	0	1	1
rsfmri_cor_ngd_copa_scs_bs	0.00748206	0.00931434	8194.71	0.803284	0.421834	-0.0228022	0.00955887	8120.13	-2.38545	0.0170811	6.81738	0.0330845	-0.010682	0.0257607	-0.0415129	-0.00411465	9325	14427	4223	5102	337	172	0.00517081	0.00993636	7175.84	0.520393	0.602806	-0.021736	0.00974456	7248.34	-2.23058	0.0257397	5.57877	0.0614591	8251	12805	0.00957527	0.0129544	4143.33	0.739154	0.459855	-0.0109441	0.0135345	4187.2	-0.808607	0.418787	1.34794	0.509681	4638	7375	0.00995752	0.00851599	9025.04	1.16927	0.242324	-0.0147854	0.00851903	8962.98	-1.73557	0.0826737	4.5352	0.10356	10133	15626	0.103869	0.043527	404.206	2.3863	0.0174782	509	777	0.0180861	0.0114449	7857.51	1.58027	0.114085	-0.0124874	0.0118409	7504.87	-1.0546	0.291642	4.0056	0.134957	8402	rsmfri_subcortical	NA	0.469793	0.444133	0	0	0	0	1	1
rsfmri_cor_ngd_cerc_scs_vtdcrh	-0.0200477	0.00897947	8361.69	-2.23262	0.0256005	-0.0143978	0.00921468	8247.73	-1.56249	0.118211	6.80581	0.0332765	-0.0375949	-0.00245687	-0.0323753	0.00368186	9324	14426	4222	5102	337	172	-0.0226577	0.00959125	7332.37	-2.36233	0.0181865	-0.0259436	0.00940378	7370.97	-2.75884	0.00581494	12.1018	0.00235577	8250	12804	-0.0203699	0.0127509	4243.72	-1.59752	0.110224	0.0100248	0.0133287	4275.86	0.752121	0.452019	3.39984	0.182698	4637	7374	-0.0402258	0.00844225	9252.26	-4.76482	1.92e-06	-0.0388396	0.00844889	9146.08	-4.59701	4.34e-06	42.1488	7.04e-10	10132	15625	-0.00316591	0.0431376	405.778	-0.0733909	0.941531	509	777	-0.00607281	0.0109058	7860.87	-0.556843	0.577651	-0.00357773	0.0112923	7531.86	-0.316828	0.751383	0.373087	0.829822	8401	rsmfri_subcortical	NA	0.469793	0.444133	0	0	0	1	1	1
rsfmri_cor_ngd_sa_scs_thprh	-0.0209483	0.00918558	8326.34	-2.28056	0.0225997	0.0109896	0.00942292	8199.87	1.16627	0.24354	7.1414	0.0281361	-0.0388755	-0.00293341	-0.00746846	0.0294028	9322	14416	4228	5094	337	172	-0.0215144	0.00981839	7277.63	-2.19123	0.0284666	0.00638745	0.00962524	7311.31	0.663614	0.506958	5.53599	0.0627879	8249	12797	-0.0104096	0.0129359	4257.72	-0.804705	0.421035	0.0065266	0.013531	4288.16	0.482346	0.629585	0.95848	0.619254	4638	7372	-0.032132	0.00846832	9184.63	-3.79438	0.000148966	-0.003179	0.00846653	9072.8	-0.375478	0.707314	14.4497	0.000728272	10130	15615	-0.0774688	0.0442892	425.278	-1.74916	0.0809853	509	777	-0.0228234	0.0109805	7853.67	-2.07853	0.0376931	0.0129559	0.0113609	7509.85	1.14039	0.25416	6.15514	0.046071	8395	rsmfri_subcortical	NA	0.469793	0.444133	0	0	1	0	1	1
rsfmri_cor_ngd_dsa_scs_aalh	-0.0240645	0.00926491	8347.44	-2.59738	0.00941028	0.000658963	0.00950639	8203.28	0.0693179	0.944738	6.84723	0.0325943	-0.0421435	-0.00589021	-0.0179443	0.0192529	9322	14416	4228	5094	337	172	-0.0248868	0.00990609	7321.28	-2.51227	0.012017	-0.00194002	0.0097108	7339.42	-0.199779	0.841659	6.31065	0.0426246	8249	12797	-0.0046576	0.0130119	4244.52	-0.357949	0.7204	-0.00224002	0.0136059	4272.31	-0.164635	0.869239	0.152566	0.926554	4638	7372	-0.0380709	0.0085256	9183.48	-4.46548	8.08e-06	-0.0120451	0.00852402	9056.67	-1.41308	0.157666	21.446	2.2e-05	10130	15615	-0.0301728	0.0442783	432.836	-0.681435	0.495961	509	777	-0.0273713	0.0109934	7860.86	-2.48979	0.0128022	-0.00132605	0.0113897	7546.15	-0.116426	0.907318	6.21976	0.0446064	8395	rsmfri_subcortical	NA	0.469793	0.444133	0	0	1	1	1	1
smri_sulc_cdk_postcnrh	-0.0111604	0.010267	9457.86	-1.08701	0.277059	-0.026566	0.0106382	9109.98	-2.49724	0.0125338	7.04486	0.0295275	-0.0312506	0.00892673	-0.0475731	-0.00593098	10186	16641	3731	6455	373	195	-0.0124558	0.0109594	8277.33	-1.13654	0.255764	-0.0225741	0.0109206	8074.74	-2.06711	0.0387557	5.22229	0.0734502	9000	14750	-0.0228252	0.0145157	4441.18	-1.57245	0.115917	-0.0328346	0.0151647	4579.03	-2.16519	0.0304243	6.73379	0.0344966	4962	8316	-0.0129516	0.00932639	10443.5	-1.3887	0.164953	-0.0171954	0.00941179	9968.84	-1.82701	0.0677283	5.17755	0.0751118	11093	18051	0.0491147	0.050094	499.947	0.980451	0.327338	568	907	-0.0146253	0.0106521	9244.78	-1.373	0.169785	-0.0285714	0.0110529	8981.4	-2.58498	0.00975418	8.10176	0.017407	9944	smri_sulc_cdk_mean	NA	0.47758	0.444133	0	0	1	0	1	1
dmri_dtimdgm_cdsn_iftprh	-0.0168966	0.00644576	8059.89	-2.62135	0.00877467	0.00105672	0.00666216	7814.54	0.158616	0.873975	7.08826	0.0288938	-0.0295243	-0.00430383	-0.0119698	0.0140942	9798	15452	4144	5654	351	179	-0.0125779	0.00685707	7082.12	-1.83429	0.0666522	0.00929993	0.00676995	6835.6	1.37371	0.169577	5.8307	0.054185	8656	13688	-7.55e-06	0.00908774	4105.74	-0.000830962	0.999337	0.0229571	0.00945038	4175.99	2.42922	0.0151732	6.023	0.0492178	4817	7812	-0.0168196	0.005877	8911.97	-2.86193	0.00422046	-0.00136218	0.00589513	8623.41	-0.231069	0.817266	8.22592	0.0163593	10662	16754	-0.059831	0.0321421	393.706	-1.86145	0.063425	530	823	-0.00768886	0.00822077	8196.29	-0.935296	0.349663	-0.00180934	0.00851404	8137.35	-0.212512	0.831713	0.901273	0.637222	9082	dmri_dtimdgm_cdsn_mean	NA	0.545479	0.444133	0	0	0	0	1	1
dmri_dtildgm_cdsn_iftmrh	-0.0148749	0.00570138	8550.73	-2.60901	0.00909638	0.000885996	0.00589953	8284.92	0.150181	0.880626	7.00886	0.0300639	-0.0260389	-0.00373074	-0.0106587	0.0124242	9798	15452	4144	5654	351	179	-0.0119104	0.00595874	7535.49	-1.99881	0.0456646	0.0091973	0.00589976	7291.54	1.55893	0.119057	7.11883	0.0284554	8656	13688	0.004397	0.00816304	4279.08	0.538647	0.590158	0.0131876	0.00849881	4372.2	1.55169	0.120808	2.60416	0.271966	4817	7812	-0.0167995	0.00523772	9418.2	-3.20741	0.00134385	-0.00807277	0.00525839	9116.93	-1.53522	0.124765	12.3129	0.00211973	10662	16754	-0.047562	0.0280455	381.729	-1.69589	0.0907227	530	823	-0.00613123	0.00659136	8291.65	-0.930192	0.352299	-0.000539348	0.00682617	8236.75	-0.0790118	0.937025	0.874244	0.645893	9082	dmri_dtildgm_cdsn_mean	NA	0.551129	0.444133	0	0	0	1	0	1
dmri_dtitdgm_cdsn_ihcatelh	-0.0171097	0.00757439	9016.01	-2.25889	0.023914	-0.0121254	0.00786853	8712.93	-1.54099	0.123354	6.88103	0.0320481	-0.0319459	-0.00230205	-0.0275254	0.00326786	9798	15452	4144	5654	351	179	-0.0110093	0.00807396	7925.37	-1.36356	0.172745	-0.0091203	0.0080392	7642.98	-1.13448	0.25663	2.901	0.234452	8656	13688	-0.0232399	0.0105575	4417.36	-2.20127	0.0277681	0.0066057	0.011029	4469.08	0.598942	0.549242	5.56008	0.0620359	4817	7812	-0.0163268	0.00687567	9909.47	-2.37457	0.0175883	-0.0132503	0.00692416	9601.96	-1.91363	0.0556976	8.97392	0.0112548	10662	16754	0.0187207	0.0367774	439.603	0.509027	0.610989	530	823	-0.0139017	0.00871177	8394.3	-1.59573	0.110586	-0.0141819	0.00902459	8366.43	-1.57147	0.116111	4.58649	0.100938	9082	dmri_dtitdgm_cdsn_mean	NA	0.72858	0.444133	0	0	0	0	1	1
dmri_rsihnd_scs_cwmlh	-0.00108755	0.00763638	8813.64	-0.142417	0.886754	-0.0206833	0.00792385	8516.53	-2.61026	0.00906321	6.84663	0.0326041	-0.0160069	0.0138792	-0.0361806	-0.00517343	9800	15455	4145	5655	351	179	-0.00133708	0.00814692	7784.28	-0.164121	0.86964	-0.0218505	0.00808732	7440.9	-2.70182	0.00691176	7.33043	0.0255987	8658	13691	-0.0109537	0.0106874	4365.74	-1.02492	0.30546	-0.0149594	0.0111136	4368.4	-1.34605	0.178358	2.65021	0.265775	4817	7812	-0.00509118	0.00699547	9655.44	-0.727783	0.466764	-0.0285488	0.00704178	9348.95	-4.0542	5.07e-05	16.7753	0.000227657	10664	16757	0.0973368	0.0380151	379.385	2.56048	0.0108392	530	823	0.00169745	0.00900421	8361.07	0.188517	0.850476	-0.0121272	0.0093282	8345.11	-1.30006	0.193617	1.79959	0.406653	9085	dmri_rsihndgm_cdk_mean	NA	0.762939	0.444133	0	0	0	1	1	1
smri_thick_cdk_smrh	-0.0170123	0.00663578	9230.8	-2.56372	0.0103713	0.00191649	0.00686435	8832.77	0.279195	0.780102	6.87076	0.0322132	-0.0299767	-0.00400332	-0.0115037	0.0153591	10186	16641	3731	6455	373	195	-0.0147289	0.00707013	8102.7	-2.08325	0.0372595	0.00355815	0.0070299	7848.54	0.506146	0.612769	4.84236	0.0888167	9000	14750	-0.0241381	0.00945561	4334.41	-2.55278	0.0107208	-0.0108403	0.0098742	4474.6	-1.09784	0.272334	7.34374	0.0254289	4962	8316	-0.0182418	0.00603046	10315.4	-3.02494	0.00249292	0.000164762	0.00607958	9896.03	0.027101	0.97838	9.14741	0.0103197	11093	18051	-0.038082	0.0319999	520.997	-1.19007	0.234563	568	907	-0.0166701	0.00717615	9036.32	-2.32298	0.0202021	0.00374409	0.00743919	8686.05	0.503293	0.614771	5.94542	0.0511644	9944	smri_thick_cdk_mean	NA	0.780251	0.444133	0	0	0	0	1	1
dmri_rsirntgm_cdk_moflh	0.000661908	0.00593665	8775.46	0.111495	0.911226	-0.0158568	0.00615598	8469.17	-2.57584	0.0100166	6.79384	0.0334763	-0.0109406	0.0122901	-0.0278987	-0.00380987	9798	15453	4143	5655	351	179	0.00452858	0.00635784	7732.29	0.712284	0.476311	-0.0165638	0.00631143	7438.02	-2.62442	0.00869735	7.8577	0.0196663	8656	13689	-0.00413014	0.00816129	4284.72	-0.506065	0.612837	-0.00949329	0.00851907	4375.87	-1.11436	0.265187	1.41678	0.492437	4817	7812	0.000822237	0.00541754	9658.22	0.151773	0.879369	-0.0148075	0.00545046	9340.23	-2.71674	0.00660503	7.4485	0.0241312	10662	16755	0.0699413	0.0283086	436.913	2.47068	0.0138664	530	823	-0.00516029	0.00670671	8313.69	-0.769422	0.441665	-0.0193518	0.00694611	8280.26	-2.786	0.00534848	8.04089	0.017945	9083	dmri_rsirntgm_cdk_mean	NA	0.418454	0.444363	0	0	1	1	1	1
dmri_dtifa_fiberat_fxlh	0.00813533	0.00852768	9062.99	0.953991	0.340114	-0.0204518	0.00889349	8809.56	-2.29964	0.0214921	6.72137	0.0347115	-0.00855845	0.024817	-0.0378471	-0.00304246	9800	15455	4145	5655	351	179	0.00562831	0.0090988	8014.84	0.618577	0.536213	-0.0185752	0.00910643	7800.65	-2.03979	0.0414044	4.8445	0.0887219	8658	13691	0.0123145	0.011812	4364.3	1.04254	0.297219	-0.0144514	0.012348	4453.05	-1.17034	0.241928	2.72762	0.255685	4817	7812	9.35e-05	0.00777032	9980.94	0.0120326	0.9904	-0.0268481	0.00785178	9707.58	-3.41937	0.000630248	11.7384	0.00282511	10664	16757	0.0942863	0.0415358	444.968	2.27	0.0236849	530	823	0.00806798	0.00917688	8444.03	0.879163	0.379338	-0.0191405	0.00950541	8446.32	-2.01364	0.044079	5.24789	0.0725164	9085	dmri_dtifa_fiberat_allfibers	NA	0.110629	0.444522	0	0	0	0	1	1
dmri_dtildwm_cdsn_parstangrh	0.0145393	0.00610465	8644.88	2.38168	0.0172555	-0.00501669	0.00632281	8358.24	-0.793428	0.427551	6.78066	0.0336975	0.00261323	0.0265009	-0.0173947	0.00734645	9798	15452	4144	5654	351	179	0.0166585	0.00653615	7618.94	2.54867	0.010833	-0.00719927	0.00647922	7329.95	-1.11113	0.266548	8.38516	0.0151073	8656	13688	0.00793967	0.00868819	4348.17	0.913845	0.360849	-0.00594549	0.00906828	4386.35	-0.655636	0.512093	1.39675	0.497392	4817	7812	0.0133767	0.00556132	9520.21	2.4053	0.016178	-0.00156562	0.00558745	9222.32	-0.280204	0.779328	5.93936	0.0513198	10662	16754	0.0784865	0.0312067	442.151	2.51505	0.0122551	530	823	0.0123219	0.00739671	8385.45	1.66586	0.0957779	-0.00645409	0.00765947	8337.28	-0.842629	0.39946	3.8182	0.148213	9082	dmri_dtildwm_cdsn_mean	NA	0.299397	0.444522	0	0	0	1	1	1
dmri_rsihnigm_cdk_poplh	0.00208559	0.00594391	8754.45	0.350879	0.725688	0.015962	0.00616793	8442.39	2.58791	0.00967258	6.72361	0.0346726	-0.00957449	0.0136855	0.0038901	0.0280288	9798	15453	4143	5655	351	179	0.00372977	0.00635163	7702.3	0.587215	0.557077	0.0156167	0.0063164	7428.73	2.47241	0.0134429	6.27994	0.0432842	8656	13689	-0.0210531	0.0083617	4330.94	-2.5178	0.0118449	0.0254246	0.00873323	4397.24	2.91125	0.00361799	16.2757	0.000292265	4817	7812	0.00723668	0.00550126	9665.88	1.31546	0.188387	0.019991	0.00553501	9350.67	3.61173	0.000305752	14.3036	0.00078345	10662	16755	-0.0444843	0.0290868	380.228	-1.52937	0.127005	530	823	0.000521554	0.00673562	8316.25	0.0774322	0.938282	0.014405	0.00697653	8253.81	2.06478	0.0389746	4.30808	0.116015	9083	dmri_rsihnigm_cdk_mean	NA	0.418054	0.444522	0	0	0	1	1	1
rsfmri_cor_ngd_smm_scs_ptlh	-0.00165286	0.00934607	8285.18	-0.176851	0.85963	-0.0248988	0.00959286	8191.93	-2.59556	0.00946065	6.74844	0.0342448	-0.0198503	0.0167224	-0.0436371	-0.00609662	9325	14427	4223	5102	337	172	-0.00562293	0.0100058	7274.77	-0.561968	0.574155	-0.022826	0.00981074	7317.01	-2.32663	0.020012	5.54018	0.0626562	8251	12805	-0.00782822	0.0130646	4152.66	-0.599194	0.549076	-0.0108595	0.0136508	4179.29	-0.795524	0.426354	0.927106	0.629045	4638	7375	0.00271832	0.00851865	9099.67	0.319102	0.749657	-0.0146905	0.0085246	9028.9	-1.72331	0.0848672	3.09253	0.213043	10133	15626	0.102078	0.0443251	392.631	2.30293	0.0218047	509	777	8.05e-05	0.0114078	7872.76	0.00705242	0.994373	-0.0214304	0.01182	7562.45	-1.81307	0.0698614	3.32187	0.189962	8402	rsmfri_subcortical	NA	0.469793	0.444522	0	0	0	0	1	1
rsfmri_cor_ngd_smm_scs_cdelh	0.00303111	0.00940293	8130.85	0.322357	0.74719	-0.0242648	0.00964898	8038.95	-2.51475	0.0119309	6.72142	0.0347105	-0.0153038	0.0214835	-0.0432186	-0.00546635	9325	14427	4223	5102	337	172	-0.00118662	0.0100316	7135.42	-0.118289	0.905842	-0.0285333	0.00983709	7199.75	-2.90058	0.00373601	8.57687	0.0137264	8251	12805	-0.00219331	0.0130713	4157.69	-0.167796	0.866752	-0.0166845	0.0136577	4201.61	-1.22162	0.221921	1.64171	0.440056	4638	7375	0.00486718	0.00857796	8970.86	0.567405	0.570453	-0.0178015	0.00857971	8890.75	-2.07484	0.03803	4.69203	0.09575	10133	15626	0.0879469	0.0441026	410.79	1.99414	0.046797	509	777	0.0155404	0.0114623	7832.33	1.35578	0.175207	-0.0211122	0.0118605	7466.24	-1.78004	0.0751097	5.59823	0.060864	8402	rsmfri_subcortical	NA	0.469793	0.444522	0	0	0	1	1	1
smri_sulc_cdk_mobfrlh	4.07e-05	0.00986593	9584.91	0.00412599	0.996708	-0.0265706	0.0102336	9297.32	-2.59642	0.00943492	6.72738	0.0346073	-0.0193223	0.0192884	-0.0464078	-0.00634396	10186	16641	3731	6455	373	195	0.00772673	0.0104939	8404.92	0.736309	0.461563	-0.0242615	0.0104611	8227.09	-2.31921	0.0204078	6.25335	0.0438634	9000	14750	-0.0281772	0.0140386	4569.25	-2.00711	0.0447963	-0.0341578	0.0146484	4665.79	-2.33184	0.0197517	8.76358	0.012503	4962	8316	-0.00943871	0.00900634	10588.4	-1.04801	0.294659	-0.0354573	0.00910516	10252.1	-3.8942	9.92e-05	16.0401	0.000328806	11093	18051	0.0802355	0.0480338	534.156	1.6704	0.0954265	568	907	0.003825	0.0103293	9297.98	0.370304	0.711164	-0.0273874	0.0107253	9066.16	-2.55354	0.0106797	6.79916	0.0333873	9944	smri_sulc_cdk_mean	NA	0.47758	0.444522	0	0	1	1	1	1
dmri_dtild_scts_cblcortexlh	-0.00552103	0.0062	9129.73	-0.890489	0.373227	0.0150068	0.00644113	8837.13	2.32984	0.0198368	6.72144	0.0347103	-0.0176707	0.00659466	0.00239376	0.0276001	9800	15455	4145	5655	351	179	-0.00618241	0.00660138	8063.56	-0.936533	0.349027	0.0152257	0.00656676	7758.02	2.3186	0.0204428	6.74031	0.0343843	8658	13691	0.00582998	0.00883525	4501.76	0.659855	0.509381	0.0139268	0.00920922	4527.24	1.51226	0.130537	2.60919	0.271283	4817	7812	-0.00253283	0.00562508	10029.8	-0.450274	0.652523	0.00885812	0.00566663	9737.15	1.56321	0.118036	2.69324	0.260117	10664	16757	-0.0654874	0.0312735	441.645	-2.09402	0.0368274	530	823	-0.00688739	0.00677983	8487.96	-1.01587	0.309722	0.0140544	0.00702494	8463.21	2.00064	0.0454628	5.51164	0.063557	9085	dmri_dtildgm_cdsn_mean	NA	0.551129	0.444522	0	0	0	1	1	1
smri_thick_cdk_sutmrh	0.00697227	0.00718208	9475.98	0.970787	0.331679	0.0185639	0.00744719	9177.46	2.49274	0.0126935	6.74165	0.0343612	-0.00708308	0.021027	0.00397655	0.0331237	10186	16641	3731	6455	373	195	0.00759898	0.0076319	8315.34	0.995686	0.319432	0.0158862	0.00760515	8124.18	2.08887	0.0367505	5.00587	0.0818446	9000	14750	-0.0049138	0.010246	4499.8	-0.479581	0.631549	-0.00373578	0.0106792	4592.44	-0.349818	0.726491	0.351982	0.838626	4962	8316	0.00636557	0.00650782	10484.3	0.978142	0.328026	0.0207282	0.00657815	10141.6	3.15107	0.00163147	10.6985	0.00475162	11093	18051	-0.0561664	0.0334023	520.358	-1.68151	0.0932637	568	907	0.00544266	0.00760372	9233.18	0.715789	0.47414	0.020605	0.007894	8981.97	2.61021	0.00906368	7.00582	0.0301097	9944	smri_thick_cdk_mean	NA	0.780251	0.444522	0	0	1	0	1	0
dmri_dtifa_fiberat_ilflh	0.0180027	0.00748452	9170.04	2.40532	0.0161781	0.00928952	0.00781181	8929.66	1.18916	0.234407	6.7085	0.0349355	0.00335603	0.0326488	-0.00601824	0.0245558	9800	15455	4145	5655	351	179	0.0216739	0.00799367	8079.08	2.71138	0.00671455	0.0135294	0.00801093	7889.8	1.68887	0.0912837	9.47307	0.00876898	8658	13691	0.00879001	0.010366	4435.55	0.847967	0.396502	0.0160775	0.0108534	4530.89	1.48133	0.138588	2.71994	0.256669	4817	7812	0.0115717	0.00682979	10108.6	1.6943	0.0902389	-0.00259184	0.00690563	9848.04	-0.375323	0.707428	3.06772	0.215702	10664	16757	0.0356235	0.0379023	457.388	0.939877	0.347777	530	823	0.0179833	0.0082591	8482.07	2.1774	0.0294785	0.00740582	0.00855508	8475.02	0.865663	0.386699	5.18645	0.0747786	9085	dmri_dtifa_fiberat_allfibers	NA	0.110629	0.444662	0	0	0	1	1	1
rsfmri_cor_ngd_copa_scs_agrh	0.0154298	0.00906481	8102.86	1.70217	0.0887619	0.0196072	0.00929954	8073.78	2.10841	0.0350262	6.70319	0.0350284	-0.00234665	0.0331237	0.00137886	0.0377718	9325	14427	4223	5102	337	172	0.0161509	0.00969463	7069.18	1.66596	0.0957653	0.0207779	0.00951039	7183.03	2.18476	0.028939	6.94951	0.0309694	8251	12805	0.00309478	0.0127268	4132.47	0.243171	0.807885	0.019272	0.013305	4192.55	1.44848	0.147559	2.19302	0.334035	4638	7375	0.0250642	0.00831682	8955.84	3.01367	0.00258828	0.0194673	0.00831757	8918.51	2.3405	0.0192797	14.1413	0.000849698	10133	15626	-0.0404417	0.0425791	379.629	-0.949803	0.342817	509	777	0.000219049	0.0113948	7815.69	0.0192237	0.984663	0.00449959	0.0117815	7426.66	0.381919	0.702532	0.146138	0.929537	8402	rsmfri_subcortical	NA	0.469793	0.444662	0	0	0	1	1	1
dmri_dtitdwm_cdsn_ifparh	1.77e-05	0.00391059	8817.58	0.00452912	0.996386	-0.0104254	0.00405665	8512.9	-2.56996	0.010188	6.69378	0.0351936	-0.00764212	0.00766047	-0.018364	-0.00248921	9798	15452	4144	5654	351	179	-0.000839798	0.00416711	7825.44	-0.20153	0.840289	-0.0112903	0.00414078	7532.1	-2.72661	0.00641358	7.47602	0.0238015	8656	13688	-0.000656945	0.00548338	4405.3	-0.119807	0.904642	-0.0107136	0.00573052	4443.93	-1.86957	0.0616096	3.51444	0.172524	4817	7812	0.000304694	0.00356186	9713.86	0.0855436	0.931831	-0.00748957	0.0035831	9402.65	-2.09025	0.0366221	4.39876	0.110872	10662	16754	0.0242198	0.0207491	439.001	1.16727	0.243735	530	823	-0.00561847	0.00489965	8355.55	-1.14671	0.251535	-0.0118725	0.00507397	8314.62	-2.33989	0.0193131	6.33693	0.0420682	9082	dmri_dtitdwm_cdsn_mean	NA	0.442519	0.444817	0	0	1	1	1	1
smri_area_cdk_paracnrh	0.00983992	0.00819192	9479.43	1.20117	0.229714	0.0203338	0.00849248	9144.7	2.39432	0.0166711	6.66198	0.0357577	-0.00615771	0.0258995	0.00366053	0.0368924	10186	16641	3731	6455	373	195	0.00989182	0.00872915	8322.39	1.13319	0.257165	0.0185337	0.00870155	8136.44	2.12993	0.0332071	5.38072	0.0678564	9000	14750	0.00367664	0.0117422	4487.64	0.313112	0.75421	0.00425717	0.0122558	4603.48	0.347359	0.728338	0.184496	0.911879	4962	8316	0.00845619	0.00745332	10498.9	1.13455	0.256588	0.0210775	0.0075362	10116.6	2.79684	0.00517025	8.91468	0.0115932	11093	18051	-0.050405	0.0396358	499.155	-1.27171	0.20407	568	907	0.0087936	0.00850224	9246.78	1.03427	0.301038	0.0225927	0.00882231	8986.42	2.56086	0.0104576	7.13859	0.0281757	9944	smri_area_cdk_total	NA	0.411214	0.448051	0	0	1	0	1	1
smri_vol_cdk_frpolelh	0.0181764	0.00896418	9435.72	2.02767	0.0426221	-0.012615	0.00927393	9064.1	-1.36026	0.17378	6.66367	0.0357275	0.000698961	0.0357812	-0.0308431	0.00545121	10185	16638	3732	6453	373	195	0.0232144	0.00954272	8315.65	2.43268	0.0150083	-0.00698864	0.00949248	8092.34	-0.73623	0.461612	6.92842	0.0312976	8999	14747	0.0049432	0.0128224	4494.39	0.385512	0.699876	-0.0097394	0.0133917	4613.87	-0.727272	0.467096	0.739504	0.690906	4962	8315	0.0120515	0.00816847	10481.8	1.47537	0.140144	-0.00822244	0.00823934	10097.8	-0.997949	0.318328	3.29737	0.192303	11092	18048	0.0829046	0.0427793	466.043	1.93796	0.0532317	568	907	0.0132582	0.00957415	9200.57	1.38479	0.166149	-0.0152169	0.00992399	8902.66	-1.53334	0.125227	4.81798	0.089906	9943	smri_volgm_cdk_intracranialv	NA	0.758721	0.448051	0	0	0	1	1	1
dmri_rsirnd_fib_iforh	0.0058387	0.005096	9105.88	1.14574	0.251932	0.0127776	0.00532273	8879.53	2.40057	0.0163901	6.5956	0.0369643	-0.00412876	0.0158158	0.00234403	0.0231773	9800	15455	4145	5655	351	179	0.00116459	0.00542143	8010.45	0.214813	0.829919	0.0100372	0.00543806	7839.34	1.84574	0.0649683	3.40627	0.182112	8658	13691	0.000250593	0.00725943	4398.28	0.0345196	0.972464	0.00889299	0.00760751	4514.41	1.16897	0.242476	1.35686	0.507413	4817	7812	0.00670825	0.0046642	10043.1	1.43824	0.150397	0.00834335	0.00471928	9794.38	1.76793	0.0771037	5.03719	0.0805725	10664	16757	-0.0131032	0.0263484	466.85	-0.497306	0.619207	530	823	0.00332793	0.00558792	8477.79	0.595558	0.551486	0.0103078	0.00578933	8483.27	1.78047	0.0750342	3.33503	0.188716	9085	dmri_rsirnd_fib_allfib	NA	0.123214	0.450127	0	0	0	0	1	1
dmri_dtild_scts_mean	0.00758382	0.00743281	8934.24	1.02032	0.307606	-0.0172388	0.0077182	8641.34	-2.23353	0.0255396	6.57783	0.0372943	-0.00695566	0.0221326	-0.0323476	-0.00214275	9800	15455	4145	5655	351	179	0.0151268	0.00794622	7889.58	1.90364	0.056993	-0.0146905	0.00789805	7565.87	-1.86002	0.0629212	7.85205	0.0197219	8658	13691	0.0187933	0.010332	4437.09	1.81895	0.0689864	-0.00997096	0.0107635	4470.31	-0.926367	0.354305	4.50664	0.10505	4817	7812	-0.00143632	0.00679824	9814.77	-0.211278	0.832675	-0.021313	0.00684803	9515.58	-3.11228	0.00186195	9.68998	0.00786771	10664	16757	0.116308	0.0363107	400.002	3.20313	0.00146826	530	823	0.00723242	0.00800921	8419.46	0.903013	0.366545	-0.0154077	0.00829763	8419.65	-1.85688	0.063363	4.65156	0.097707	9085	dmri_dtildgm_cdsn_mean	1	0.185887	0.450127	0	0	0	1	1	1
rsfmri_c_ngd_dla_ngd_vta	0.0247502	0.00969814	8649.88	2.55205	0.010726	0.00436877	0.0099619	8465.67	0.438547	0.661001	6.61307	0.036643	0.00585917	0.0438134	-0.0151282	0.023854	9324	14426	4222	5102	337	172	0.0271326	0.0103494	7599.95	2.62166	0.00876764	-0.00372173	0.0101446	7575.83	-0.366869	0.713727	7.29452	0.0260625	8250	12804	0.012631	0.013659	4364.98	0.924733	0.355156	0.00707781	0.0142778	4389.05	0.49572	0.620116	1.02911	0.597768	4637	7374	0.0370463	0.00887287	9536.67	4.17524	3e-05	0.0179404	0.00888001	9376.97	2.02031	0.0433791	21.06	2.67e-05	10132	15625	0.0684812	0.04693	429.975	1.45922	0.145235	509	777	0.0286483	0.011129	7922.07	2.5742	0.0100652	0.00422338	0.0115396	7652.66	0.365992	0.714381	6.6979	0.0351213	8401	rsmfri_cortical	NA	0.238179	0.450127	0	0	1	1	1	1
dmri_rsihnt_scs_cbcrh	-0.00304394	0.00867247	9009.97	-0.350988	0.725605	-0.0230597	0.0090082	8724.07	-2.55985	0.0104883	6.58558	0.03715	-0.0199758	0.0139721	-0.0406951	-0.00544043	9800	15455	4145	5655	351	179	-0.000292615	0.00926418	7993.8	-0.0315857	0.974803	-0.0273198	0.00920812	7661.43	-2.96693	0.00301718	8.91276	0.0116043	8658	13691	-0.011694	0.0124984	4430.78	-0.93564	0.349509	-0.0152994	0.0129898	4433.15	-1.17781	0.238937	2.11553	0.347231	4817	7812	-0.0182218	0.00803941	9864.28	-2.26656	0.0234387	-0.0225658	0.00810203	9573.33	-2.78521	0.00535982	12.4404	0.00198881	10664	16757	0.0792524	0.0409051	424.172	1.93747	0.0533514	530	823	-0.00593231	0.0100722	8414.36	-0.588976	0.555893	-0.0208435	0.0104372	8407.36	-1.99704	0.0458527	4.16594	0.12456	9085	dmri_rsihntgm_cdk_mean	NA	0.40989	0.450127	0	0	0	1	1	1
dmri_rsihnt_scs_cdlh	0.016868	0.00690903	8981.17	2.44144	0.0146481	-0.00388204	0.00718416	8686.14	-0.540361	0.588962	6.57661	0.037317	0.00330576	0.0303441	-0.017969	0.0101445	9800	15455	4145	5655	351	179	0.0164301	0.00738822	7927.47	2.22382	0.0261886	-0.000372786	0.00736522	7646.38	-0.0506144	0.959634	5.01582	0.0814383	8658	13691	-0.00154733	0.0097496	4394.01	-0.158707	0.873907	0.010888	0.0101962	4458.03	1.06784	0.28565	1.23252	0.53996	4817	7812	0.0146995	0.00628229	9880.39	2.33984	0.0193118	-0.00311864	0.00633099	9585.75	-0.492598	0.622308	5.77948	0.0555907	10664	16757	0.10864	0.0350005	416.949	3.10396	0.00203961	530	823	0.0153208	0.00759351	8445.68	2.01762	0.0436627	-0.00377998	0.00786821	8409.7	-0.480411	0.630947	4.53079	0.103789	9085	dmri_rsihntgm_cdk_mean	NA	0.40989	0.450127	0	0	0	0	0	1
dmri_rsihni_scs_cbcrh	-0.0028072	0.00893858	8980.45	-0.314054	0.753487	-0.0238368	0.00928403	8691.71	-2.56751	0.0102599	6.62306	0.0364604	-0.0202604	0.0147283	-0.0420175	-0.00568403	9800	15455	4145	5655	351	179	-0.000506635	0.00955034	7972.73	-0.053049	0.957694	-0.0270173	0.0094935	7647.38	-2.84587	0.00444079	8.19898	0.0165811	8658	13691	-0.0158895	0.0127794	4434.41	-1.24337	0.213798	-0.0194371	0.0132869	4442.58	-1.46288	0.143571	3.43113	0.179862	4817	7812	-0.0153405	0.00823978	9845	-1.86176	0.0626667	-0.0201557	0.008302	9550.95	-2.42781	0.0152086	9.04382	0.0108683	10664	16757	0.0880593	0.0419255	419.162	2.10038	0.0362926	530	823	-0.00693062	0.0103292	8406.6	-0.670974	0.502256	-0.0215751	0.0107033	8396.53	-2.01575	0.0438582	4.31334	0.11571	9085	dmri_rsihnigm_cdk_mean	NA	0.418054	0.450127	0	0	0	1	1	1
dmri_dtivol_fiberat_fxrh	0.00841085	0.00599205	9212.62	1.40367	0.160451	-0.0124406	0.00626618	8999.54	-1.98536	0.0471347	6.59628	0.0369519	-0.00327899	0.020172	-0.0247431	-0.000215107	9800	15455	4145	5655	351	179	0.0083132	0.00642557	8088.02	1.29377	0.195782	-0.01262	0.00645763	7955.71	-1.95427	0.0507037	6.07965	0.0478432	8658	13691	0.00404397	0.0087588	4479.66	0.461704	0.644316	-0.00902714	0.00920219	4604.99	-0.980978	0.326655	1.30927	0.519631	4817	7812	-0.00654651	0.00559483	10142.8	-1.1701	0.241989	-0.0266488	0.00566699	9904.3	-4.70246	2.61e-06	23.2175	9.09e-06	10664	16757	0.0485362	0.0281798	380.407	1.72237	0.0858146	530	823	0.00608318	0.00639748	8506.85	0.950872	0.341697	-0.0140343	0.0066308	8508.72	-2.11653	0.0343286	5.91208	0.0520244	9085	dmri_dtivol_fiberat_allfibers	NA	0.468058	0.450127	0	0	0	1	1	1
dmri_rsifniwm_cdk_pctlh	0.0103727	0.00501696	8354.53	2.06752	0.0387157	0.00887335	0.0051889	8094.9	1.71006	0.0872925	6.58795	0.037106	0.000553654	0.0201859	-0.00126988	0.0190332	9798	15453	4143	5655	351	179	0.0103485	0.00535886	7371.08	1.93111	0.0535082	0.00960319	0.00529914	7088.45	1.81222	0.0699951	6.44558	0.0398437	8656	13689	0.0172421	0.00700509	4281.34	2.46136	0.0138802	0.00533307	0.00729505	4298.03	0.731053	0.464786	6.36389	0.0415048	4817	7812	0.0101089	0.00453192	9160.43	2.2306	0.0257315	0.00412849	0.00454635	8877.32	0.90809	0.363855	5.68009	0.058423	10662	16755	-0.0236815	0.0236459	363.726	-1.0015	0.31725	530	823	0.0175145	0.00600054	8332.4	2.91882	0.00352298	0.00356781	0.00621257	8275.4	0.574289	0.565788	8.64	0.0132999	9083	dmri_rsifniwm_cdk_mean	NA	0.5074	0.450127	0	0	1	1	1	1
dmri_dtildgm_cdsn_umlrh	0.00890123	0.00491558	8620.53	1.81082	0.0702035	-0.00835571	0.00510041	8313.32	-1.63824	0.101409	6.62375	0.0364477	-0.000697863	0.0185379	-0.0182903	0.00166961	9798	15452	4144	5654	351	179	0.00454451	0.00552803	7527.02	0.822086	0.411054	-0.00930352	0.00548823	7250.95	-1.69518	0.0900847	3.83375	0.147066	8656	13688	0.00908929	0.00697155	4213.15	1.30377	0.192384	-0.0015908	0.00726228	4299.15	-0.219049	0.826622	1.82757	0.401004	4817	7812	0.0089515	0.00447829	9534.32	1.99887	0.0456511	-0.0048986	0.00450565	9207.01	-1.08721	0.276971	5.35889	0.0686011	10662	16754	0.0430996	0.0224056	385.251	1.9236	0.0551408	530	823	0.00544371	0.00641058	8149.62	0.849177	0.395808	-0.00824668	0.00664125	8105.25	-1.24174	0.21437	2.48649	0.288447	9082	dmri_dtildgm_cdsn_mean	NA	0.551129	0.450127	0	0	0	0	1	1
rsfmri_cor_ngd_smh_scs_hplh	0.0155398	0.00937217	8396.19	1.65808	0.0973386	0.0202507	0.00961962	8292.76	2.10514	0.0353088	6.55268	0.0377662	-0.00286548	0.0338094	0.00140539	0.039047	9325	14427	4223	5102	337	172	0.00927632	0.0100124	7344.95	0.926479	0.354227	0.0230913	0.00981705	7389.79	2.35216	0.0186909	6.05847	0.0483526	8251	12805	0.0188905	0.013202	4282.94	1.43088	0.152537	0.00653577	0.0137979	4316.6	0.473678	0.635754	2.15465	0.340504	4638	7375	0.0250276	0.00866185	9268.21	2.88941	0.00386859	0.0258007	0.00866723	9184.74	2.97681	0.00292024	16.7189	0.000234176	10133	15626	-0.0398961	0.0444068	413.811	-0.898424	0.369482	509	777	0.0125542	0.0114328	7906.33	1.09809	0.272199	0.0114059	0.0118503	7614.16	0.962501	0.335829	1.90024	0.386695	8402	rsmfri_subcortical	NA	0.478371	0.453662	0	0	0	1	1	1
dmri_rsihntgm_cdk_poplh	0.00140356	0.00591765	8759.02	0.237182	0.812521	0.0156778	0.00614059	8447.14	2.55315	0.0106927	6.53829	0.038039	-0.0102047	0.0129524	0.00366142	0.027693	9798	15453	4143	5655	351	179	0.00285552	0.00632234	7706.42	0.451657	0.651529	0.0152734	0.00628724	7433.42	2.42927	0.0151528	5.99162	0.049996	8656	13689	-0.020803	0.00851763	4341.88	-2.44234	0.0146318	0.0234644	0.00889788	4403.11	2.63708	0.00839178	14.1717	0.000836845	4817	7812	0.00680541	0.00547789	9670.99	1.24234	0.214141	0.019846	0.00551136	9355.97	3.60093	0.000318722	14.0593	0.000885241	10662	16755	-0.0455149	0.0289813	380.689	-1.57049	0.117132	530	823	-9.48e-05	0.00670933	8320.77	-0.0141299	0.988727	0.0141912	0.00694925	8258.75	2.04211	0.0411722	4.24844	0.119526	9083	dmri_rsihntgm_cdk_mean	NA	0.40989	0.455059	0	0	0	1	1	1
dmri_rsirnt_fib_cgcrh	0.0189777	0.00783587	9059.86	2.42191	0.0154588	0.00792966	0.00817231	8792.73	0.970308	0.331919	6.43176	0.0401201	0.00365808	0.0343246	-0.00804624	0.023937	9800	15455	4145	5655	351	179	0.0142452	0.00834344	8002.14	1.70735	0.0877962	0.00633941	0.00835397	7796.33	0.75885	0.447965	3.30128	0.191927	8658	13691	0.0132702	0.0108541	4386.86	1.2226	0.221547	0.0205849	0.0113806	4511.74	1.80877	0.0705539	4.47708	0.106614	4817	7812	0.0219092	0.00715326	10001.2	3.06282	0.00219844	0.0110229	0.00722771	9718.97	1.52509	0.127268	11.3926	0.00335834	10664	16757	0.037404	0.0387228	452.933	0.965942	0.334589	530	823	0.0225579	0.00880152	8430.63	2.56296	0.0103957	0.014522	0.00911822	8416.85	1.59264	0.111279	8.43118	0.0147636	9085	dmri_rsirnt_fib_allfib	NA	0.242294	0.470279	0	0	1	0	1	1
dmri_dtild_fiberat_slflh	0.0104261	0.00696797	9082.99	1.49629	0.134614	-0.0136929	0.00726929	8821.08	-1.88366	0.0596442	6.43437	0.0400676	-0.00320033	0.0240689	-0.0279178	0.000533147	9800	15455	4145	5655	351	179	0.0123021	0.00748533	8004.04	1.64349	0.100321	-0.0082195	0.00749999	7809.81	-1.09593	0.273141	4.29254	0.116919	8658	13691	0.00761578	0.00993026	4403.06	0.766926	0.443167	-0.0152085	0.0104053	4511.92	-1.46161	0.143917	2.96345	0.227246	4817	7812	0.00736457	0.00635207	10009.1	1.1594	0.246322	-0.0184879	0.00641931	9739.35	-2.88004	0.0039849	9.91508	0.00703021	10664	16757	0.0959243	0.0354569	440.369	2.70538	0.00708744	530	823	0.00989292	0.00786238	8428.03	1.25826	0.208333	-0.0124094	0.00814553	8410.19	-1.52346	0.127682	4.33224	0.114622	9085	dmri_dtild_fiberat_allfibers	NA	0.304514	0.470279	0	0	0	0	1	1
dmri_rsirniwm_cdk_cmflh	-0.00819257	0.00525405	8855.18	-1.55929	0.118965	-0.0117105	0.00546028	8533.18	-2.14466	0.0320081	6.44373	0.0398807	-0.0184746	0.00208507	-0.022382	-0.00101312	9798	15453	4143	5655	351	179	-0.00462449	0.00565718	7760.14	-0.817454	0.413694	-0.00707084	0.00564014	7509.89	-1.25366	0.210003	2.07308	0.35468	8656	13689	-0.00593453	0.00731721	4324.2	-0.811037	0.417389	-0.00680096	0.00766016	4440.7	-0.887835	0.374678	1.34351	0.510813	4817	7812	-0.00689671	0.00479181	9762.28	-1.43927	0.150106	-0.0131802	0.00482735	9430.02	-2.73031	0.00633917	9.21965	0.00995356	10662	16755	0.0192165	0.025201	402.428	0.76253	0.44619	530	823	-0.00838171	0.00645831	8257.92	-1.29782	0.194386	-0.0110973	0.00668948	8214.93	-1.65892	0.0971701	4.05995	0.131339	9083	dmri_rsirniwm_cdk_mean	NA	0.330331	0.470279	0	0	0	0	1	1
dmri_rsirni_scs_vdclh	0.00691876	0.00512152	8925.54	1.35092	0.176755	-0.0106291	0.00531794	8626.87	-1.99872	0.0456697	6.45408	0.0396748	-0.00307558	0.0169671	-0.0210266	-0.000214949	9800	15455	4145	5655	351	179	0.00863788	0.00544721	7873.45	1.58574	0.112837	-0.00847089	0.00541478	7554.37	-1.5644	0.117765	5.51639	0.0634062	8658	13691	0.00912303	0.00728848	4406.78	1.2517	0.210744	-0.014179	0.00759421	4430.33	-1.86708	0.0619565	5.55812	0.0620969	4817	7812	0.00383079	0.00465771	9799.13	0.822461	0.410834	-0.00940154	0.0046901	9496.43	-2.00455	0.0450398	4.84123	0.0888671	10664	16757	0.0449852	0.0242534	456.358	1.8548	0.0642695	530	823	0.00584201	0.00576636	8432.37	1.01312	0.311033	-0.0159453	0.00597374	8409.13	-2.66922	0.00761728	8.82958	0.0120971	9085	dmri_rsirnigm_cdk_mean	NA	0.427946	0.470279	0	0	1	0	1	1
dmri_dtildgm_cdsn_pbalisrh	-0.00133361	0.00568754	8443.95	-0.234478	0.814619	-0.0148892	0.0058849	8206.39	-2.53007	0.0114226	6.43756	0.0400038	-0.0124579	0.00979607	-0.0264171	-0.00339161	9798	15452	4144	5654	351	179	-0.00323994	0.00604115	7531.39	-0.536312	0.591759	-0.0100839	0.00598886	7307.19	-1.68379	0.0922658	3.00754	0.22229	8656	13688	-0.00911762	0.00792502	4282.4	-1.15049	0.250008	-0.0174707	0.00828495	4393.24	-2.10872	0.035025	5.44281	0.0657821	4817	7812	-0.00429764	0.00520043	9237.55	-0.826402	0.408597	-0.0117697	0.00521768	8959.62	-2.25574	0.024111	5.6735	0.0586158	10662	16754	0.0264884	0.0255273	374.671	1.03765	0.300103	530	823	-0.00428798	0.00699738	8301.38	-0.612797	0.540027	-0.00845869	0.00724503	8230.36	-1.16752	0.243035	1.63062	0.442502	9082	dmri_dtildgm_cdsn_mean	NA	0.551129	0.470279	0	0	0	0	1	1
dmri_dtildwm_cdsn_pscntelh	-0.000134686	0.00797776	8609.82	-0.0168826	0.986531	0.0207915	0.00826384	8320.39	2.51596	0.0118895	6.41915	0.0403738	-0.0157437	0.0154725	0.00461725	0.036952	9798	15452	4144	5654	351	179	0.00277983	0.0085009	7594.43	0.327004	0.743674	0.0176253	0.00842652	7307.77	2.09165	0.0365043	4.41036	0.110231	8656	13688	-0.00484196	0.0112742	4236.15	-0.429471	0.667602	0.0207707	0.0117528	4305.52	1.7673	0.0772486	3.50816	0.173066	4817	7812	0.00259369	0.00731288	9498.84	0.354674	0.722841	0.0230777	0.00734867	9193.58	3.14039	0.00169257	9.91056	0.00704611	10662	16754	-0.0723825	0.0401552	410.213	-1.80257	0.0721897	530	823	-0.00871355	0.00947713	8282.57	-0.919429	0.357898	0.0205317	0.00981344	8231.72	2.09221	0.0364507	5.68111	0.0583934	9082	dmri_dtildwm_cdsn_mean	NA	0.299397	0.471352	0	0	0	0	1	1
dmri_rsihnd_fib_pslflh	0.0150168	0.00741285	8841.28	2.02578	0.0428171	-0.0100076	0.00769988	8539.7	-1.29971	0.193737	6.40721	0.0406155	0.000523727	0.0295344	-0.0250778	0.00505555	9800	15455	4145	5655	351	179	0.0172232	0.00794459	7782.63	2.16792	0.0301952	-0.00861264	0.0079077	7495.09	-1.08915	0.276124	6.42961	0.0401631	8658	13691	0.0200332	0.0104637	4348.67	1.91454	0.055617	-0.0131971	0.0109434	4419.83	-1.20594	0.227907	5.6147	0.0603648	4817	7812	0.0108665	0.00674457	9725.17	1.61115	0.10718	-0.0140586	0.0067928	9419.12	-2.06963	0.0385142	7.1527	0.0279776	10664	16757	0.0777151	0.0351076	366.79	2.21362	0.0274694	530	823	0.00846707	0.00867266	8339.19	0.976294	0.328947	-0.0052993	0.0089846	8305.44	-0.58982	0.555327	1.43014	0.489157	9085	dmri_rsihnd_fib_allfib	NA	0.322616	0.47197	0	0	0	1	1	1
dmri_rsirnigm_cdk_iprh	-0.00182046	0.00372145	8746.13	-0.48918	0.624727	0.00932281	0.00385805	8447	2.41645	0.0156936	6.40053	0.0407514	-0.00910568	0.00545624	0.00177395	0.0168702	9798	15453	4143	5655	351	179	-0.000358543	0.00400342	7720.02	-0.0895591	0.92864	0.00906319	0.00397	7392.75	2.28292	0.0224634	5.33658	0.0693706	8656	13689	-0.00995937	0.00518822	4304.48	-1.91961	0.054973	0.0134732	0.00539499	4330.77	2.49735	0.0125495	10.9007	0.00429474	4817	7812	-0.00360604	0.00339992	9683.15	-1.06062	0.288887	0.00712467	0.00342081	9376.42	2.08275	0.0373015	5.64684	0.0594024	10662	16755	-0.0337603	0.018983	420.578	-1.77845	0.0760522	530	823	-0.00236434	0.00486601	8336.01	-0.485888	0.627059	0.014515	0.00504054	8318.07	2.87965	0.00399131	8.9277	0.0115179	9083	dmri_rsirnigm_cdk_mean	NA	0.427946	0.47197	0	0	1	0	1	1
dmri_dtildgm_cdsn_ptisrh	-0.00303411	0.00496637	8376.77	-0.610931	0.541262	-0.0128244	0.00514375	8091.39	-2.49321	0.0126793	6.38634	0.0410415	-0.0127445	0.00668963	-0.0229016	-0.00277609	9798	15452	4144	5654	351	179	-0.00423505	0.00552927	7410.1	-0.765932	0.443741	-0.00956213	0.00548261	7164.46	-1.74408	0.0811874	3.44108	0.17897	8656	13688	-0.0116964	0.00703419	4206.59	-1.66279	0.0964292	-0.0106627	0.00734681	4322.88	-1.45134	0.146757	4.57266	0.101639	4817	7812	-0.00806134	0.00454139	9237.49	-1.77508	0.0759172	-0.014614	0.00456153	8922.73	-3.20375	0.00136128	13.0534	0.00146382	10662	16754	0.0314258	0.0237995	401.188	1.32044	0.18744	530	823	-0.00351298	0.00643886	8299.09	-0.54559	0.585362	-0.012523	0.00666811	8236.31	-1.87805	0.0604103	3.68911	0.158096	9082	dmri_dtildgm_cdsn_mean	NA	0.551129	0.473443	0	0	0	0	1	1
dmri_rsihnigm_cdk_pobrh	0.00543615	0.00647775	8436.21	0.839204	0.401378	0.0163528	0.00670627	8178.65	2.43843	0.0147724	6.33446	0.0421201	-0.00724608	0.0180996	0.00323976	0.0294796	9798	15453	4143	5655	351	179	0.0062058	0.00696477	7439.96	0.891028	0.372943	0.0127399	0.00690862	7208.15	1.84405	0.0652163	3.95186	0.138632	8656	13689	0.00748953	0.00918165	4243.11	0.815706	0.414714	0.0215017	0.00962232	4383.03	2.23457	0.0254961	5.39253	0.067457	4817	7812	0.00872491	0.00593466	9295.56	1.47016	0.141552	0.00937324	0.00595768	9007.79	1.5733	0.115683	4.46935	0.107027	10662	16755	-0.0269555	0.0285954	366.753	-0.942654	0.346479	530	823	0.00790204	0.007714	8338.94	1.02438	0.305687	0.0140129	0.00798728	8268.62	1.7544	0.0793984	3.83694	0.146832	9083	dmri_rsihnigm_cdk_mean	NA	0.418054	0.476316	0	0	0	0	1	1
dmri_rsihni_scs_bs	-0.00822099	0.00600047	8859.39	-1.37006	0.170704	-0.0139109	0.00623593	8579.33	-2.23077	0.0257219	6.32718	0.0422736	-0.0199632	0.00351892	-0.026117	-0.00171325	9800	15455	4145	5655	351	179	-0.0101023	0.00639114	7848.54	-1.58067	0.113994	-0.017694	0.00635814	7545.45	-2.78288	0.00540119	9.54397	0.00846357	8658	13691	-0.0019533	0.00844941	4332.77	-0.231176	0.817189	-0.00377398	0.00878212	4365.57	-0.429735	0.66741	0.217001	0.897178	4817	7812	-0.00436145	0.00544567	9754.3	-0.800903	0.423207	-0.00676389	0.00548878	9457.15	-1.23231	0.217862	2.09103	0.351511	10664	16757	0.00870777	0.0282538	444.149	0.308198	0.758076	530	823	-0.00953664	0.00675128	8358.12	-1.41257	0.15782	-0.00868353	0.00699581	8358.46	-1.24125	0.214549	3.23993	0.197906	9085	dmri_rsihnigm_cdk_mean	NA	0.418054	0.476316	0	0	0	1	1	1
dmri_rsirnigm_cdk_tplh	0.0176313	0.00783257	8787.25	2.25103	0.0244084	-0.00724543	0.00813288	8478.95	-0.890881	0.373018	6.34374	0.0419252	0.00229936	0.0329494	-0.0231721	0.00865186	9798	15453	4143	5655	351	179	0.0221192	0.0083846	7734.88	2.63808	0.00835439	-0.00964785	0.00834123	7448.89	-1.15665	0.247454	8.98439	0.011196	8656	13689	0.0102425	0.0108631	4282.99	0.942878	0.345796	-0.000332235	0.0113435	4354.11	-0.0292886	0.976636	0.912312	0.633715	4817	7812	0.00858705	0.00715609	9668.8	1.19996	0.230183	-0.0161742	0.00720666	9352.65	-2.24434	0.0248341	6.70922	0.034923	10662	16755	0.0435931	0.0386275	417.739	1.12855	0.259736	530	823	0.0114627	0.00900581	8329.36	1.27281	0.203119	-0.00641097	0.00932879	8307.35	-0.687223	0.491961	2.30587	0.315708	9083	dmri_rsirnigm_cdk_mean	NA	0.427946	0.476316	0	0	0	1	1	1
dmri_dtitdwm_cdsn_parahplh	-0.0128366	0.00785151	9062.21	-1.63492	0.1021	-0.0169035	0.00818856	8779.84	-2.06428	0.0390205	6.34008	0.0420019	-0.0282039	0.00252057	-0.0329062	-0.000862848	9798	15452	4144	5654	351	179	-0.0088925	0.00837246	7953.35	-1.06211	0.288217	-0.0140681	0.00838753	7759.03	-1.67726	0.0935313	3.66838	0.159743	8656	13688	-0.000736541	0.0109766	4390.95	-0.0671012	0.946504	-0.0240017	0.0115097	4517.71	-2.08535	0.0370935	4.32641	0.114956	4817	7812	-0.00840857	0.00713743	9990.39	-1.1781	0.238787	-0.00545699	0.00720716	9688.09	-0.757162	0.448971	1.85237	0.396062	10662	16754	0.0402193	0.0385217	441.821	1.04407	0.297024	530	823	-0.00875095	0.00862207	8384.6	-1.01495	0.31016	-0.0182652	0.00893307	8360.26	-2.04467	0.0409182	4.87806	0.0872454	9082	dmri_dtitdwm_cdsn_mean	NA	0.442519	0.476316	0	0	0	0	1	1
rsfmri_cor_ngd_cerc_scs_ptrh	-0.0201317	0.0090257	8148.1	-2.23049	0.0257423	-0.0127626	0.00926049	8072.29	-1.37818	0.168186	6.33903	0.0420241	-0.0377589	-0.00244587	-0.0308543	0.00537683	9322	14416	4228	5094	337	172	-0.0218557	0.00965827	7132.9	-2.2629	0.0236718	-0.0149281	0.00947108	7196.7	-1.57617	0.11503	7.01643	0.0299503	8249	12797	-0.00924908	0.0125261	4152.68	-0.738387	0.460321	-0.0104823	0.0130914	4195.31	-0.800702	0.42335	1.12795	0.568944	4638	7372	-0.0229542	0.0082606	9034.34	-2.77875	0.00546805	-0.0172985	0.00826351	8972.08	-2.09336	0.036345	11.6771	0.002913	10130	15615	-0.0087339	0.0438237	400.812	-0.199296	0.842132	509	777	-0.02265	0.0109641	7878.31	-2.06584	0.0388765	-0.00667377	0.0113536	7562.3	-0.58781	0.556677	4.41943	0.109732	8395	rsmfri_subcortical	NA	0.504289	0.476316	0	0	0	1	1	1
dmri_rsihnd_scs_ilvrh	0.015384	0.00869375	9056.94	1.76955	0.0768355	0.0176561	0.00903245	8748.44	1.95474	0.0506452	6.36406	0.0415013	-0.00162257	0.0324023	7.28e-06	0.035354	9800	15455	4145	5655	351	179	0.0133051	0.00929818	7974.32	1.43093	0.152488	0.0187405	0.0092772	7737.77	2.02006	0.0434111	5.67514	0.0585679	8658	13691	0.00603529	0.0121922	4436.21	0.495014	0.620615	0.0176885	0.0128161	4552.71	1.38018	0.167599	2.04214	0.360209	4817	7812	0.0139038	0.00790477	9968.52	1.75891	0.0786232	0.0105764	0.00795637	9659.89	1.32929	0.183783	4.7224	0.0943069	10664	16757	-0.0294548	0.0410913	471.5	-0.716814	0.473844	530	823	0.014883	0.00974758	8456.78	1.52684	0.126838	0.0112803	0.0100966	8411.39	1.11723	0.263926	3.30509	0.191562	9085	dmri_rsihndgm_cdk_mean	NA	0.762939	0.476316	0	0	0	0	1	1
dmri_dtildwm_cdsn_fusiformrh	-0.00888448	0.0067106	8738.54	-1.32395	0.185555	-0.0156275	0.00695151	8455.77	-2.24807	0.0245973	6.30697	0.0427031	-0.0219997	0.00425852	-0.0292557	-0.00204361	9798	15452	4144	5654	351	179	-0.00896939	0.00715661	7693.9	-1.2533	0.210134	-0.0115148	0.00710133	7442.12	-1.62149	0.104954	3.87546	0.144031	8656	13688	0.00222741	0.00961791	4377.31	0.23159	0.816867	-0.0163117	0.0100956	4507.98	-1.61572	0.106225	2.81523	0.244727	4817	7812	-0.0101882	0.00613836	9651.96	-1.65977	0.0969942	-0.0116888	0.00616754	9349.55	-1.89522	0.0580946	6.11163	0.0470843	10662	16754	0.042314	0.0338591	434.53	1.24971	0.212079	530	823	-0.00967488	0.00814048	8267.77	-1.18849	0.234674	-0.0139016	0.00842863	8206.02	-1.64933	0.0991189	3.792	0.150168	9082	dmri_dtildwm_cdsn_mean	NA	0.299397	0.479297	0	0	0	0	1	1
dmri_rsirniwm_cdk_cmfrh	-0.0122909	0.00537261	8894.59	-2.2877	0.0221786	0.0043746	0.0055876	8590	0.782912	0.4337	6.28908	0.0430867	-0.0228016	-0.0017744	-0.00653974	0.0153267	9798	15453	4143	5655	351	179	-0.0144454	0.00575583	7827.01	-2.50969	0.0121036	0.00866939	0.00574182	7568.1	1.50987	0.131119	9.41742	0.00901641	8656	13689	-0.00968159	0.00741925	4325.99	-1.30493	0.191987	0.000387633	0.00775677	4400.02	0.0499735	0.960146	1.73985	0.418983	4817	7812	-0.0118738	0.00490633	9810.07	-2.4201	0.0155343	0.00659068	0.00494623	9497.31	1.33246	0.182739	7.9068	0.0191894	10662	16755	-0.0260089	0.0263663	419.682	-0.986445	0.324483	530	823	-0.0157851	0.00664313	8337.93	-2.37616	0.0175163	0.00685075	0.00688137	8304.45	0.99555	0.319498	7.236	0.0268363	9083	dmri_rsirniwm_cdk_mean	NA	0.330331	0.481743	0	0	1	1	1	1
dmri_rsifnigm_cdk_cacrh	-0.00363855	0.00744947	8523.54	-0.488431	0.625257	0.0184577	0.00770761	8253.99	2.39473	0.0166546	6.27966	0.0432902	-0.0182037	0.0109454	0.00336706	0.0335256	9798	15453	4143	5655	351	179	-0.00187501	0.00792933	7495.09	-0.236466	0.813078	0.0215967	0.00784343	7233.6	2.75348	0.00591123	7.8534	0.0197086	8656	13689	0.0136162	0.0104212	4180.76	1.30659	0.191425	0.0260636	0.010856	4289.89	2.40085	0.0163993	7.01721	0.0299387	4817	7812	-0.0091635	0.00681411	9393.19	-1.34478	0.178728	0.00894951	0.00684028	9093.01	1.30836	0.190786	3.65983	0.160427	10662	16755	-0.10526	0.0341351	450.084	-3.08362	0.00217076	530	823	-0.00284208	0.0091106	8215.91	-0.311953	0.755084	0.0188403	0.00943634	8149.53	1.99657	0.0459056	4.2414	0.119947	9083	dmri_rsifnigm_cdk_mean	NA	0.692666	0.482163	0	0	0	1	1	1
dmri_rsifni_fib_cstrh	0.00906133	0.00605287	8960.09	1.49703	0.13442	-0.0115775	0.0062788	8657.33	-1.8439	0.0652326	6.26805	0.0435423	-0.0027856	0.0209007	-0.0238586	0.000711456	9800	15455	4145	5655	351	179	0.0144662	0.0064139	7898.03	2.25544	0.0241328	-0.00452479	0.00637083	7600.25	-0.710236	0.477579	5.96043	0.050782	8658	13691	-0.00244576	0.00847503	4385.43	-0.288584	0.772914	0.0108521	0.0088412	4451.04	1.22745	0.219719	1.69358	0.428789	4817	7812	0.00918936	0.00550163	9849.61	1.6703	0.0948926	-0.00552201	0.00553521	9535.43	-0.997616	0.318491	3.92102	0.140787	10664	16757	0.083116	0.0319415	405.434	2.60213	0.00960414	530	823	0.00643086	0.00695865	8364.77	0.924154	0.355433	-0.00893128	0.00720554	8327.96	-1.2395	0.215195	2.64085	0.267022	9085	dmri_rsifni_fib_allfib	NA	0.435423	0.48238	0	0	0	0	1	1
dmri_rsifniwm_cdk_itrh	-0.0132644	0.00664462	8314.73	-1.99626	0.0459382	0.00891725	0.0068663	8098.95	1.2987	0.194085	6.26349	0.0436415	-0.0262575	-0.00025883	-0.00451668	0.0223466	9798	15453	4143	5655	351	179	-0.0132541	0.00706372	7347.76	-1.87637	0.0606443	0.0101376	0.00697612	7136.03	1.45318	0.146217	6.23387	0.0442927	8656	13689	0.00262191	0.00945608	4278.2	0.277273	0.781584	0.0203042	0.00985106	4328.08	2.06111	0.0393518	4.30807	0.116015	4817	7812	-0.0157375	0.00604465	9177.02	-2.60354	0.00924157	0.0021395	0.00605952	8910.8	0.353081	0.724036	6.99157	0.0303249	10662	16755	-0.0634534	0.032129	415.18	-1.97495	0.0489355	530	823	-0.0114585	0.00847646	8299.48	-1.3518	0.176476	0.00548108	0.0087752	8237.09	0.624609	0.532245	2.41385	0.299115	9083	dmri_rsifniwm_cdk_mean	NA	0.5074	0.48238	0	0	0	1	0	1
dmri_rsirnt_fib_cghlh	0.0175912	0.00761236	9080.26	2.31087	0.0208625	0.00908573	0.00793775	8801.74	1.14462	0.252397	6.20584	0.0449178	0.00270877	0.0324994	-0.00646987	0.024597	9800	15455	4145	5655	351	179	0.0152971	0.00811729	7969.96	1.88451	0.0595318	0.00526313	0.00812858	7766.71	0.647485	0.517337	3.80165	0.149445	8658	13691	0.0231731	0.0105085	4385.59	2.20518	0.0274934	-0.00560429	0.0110252	4512.99	-0.508318	0.611255	5.4216	0.0664836	4817	7812	0.00779044	0.00692718	10004.9	1.12462	0.260777	0.00235265	0.00699659	9711.66	0.336257	0.736684	1.34388	0.510717	10664	16757	0.0112935	0.0375609	440.781	0.300671	0.763807	530	823	0.0121698	0.00853725	8435.84	1.4255	0.154051	0.0129273	0.00884458	8416.12	1.46161	0.143886	3.81538	0.148423	9085	dmri_rsirnt_fib_allfib	NA	0.242294	0.490286	0	0	0	0	1	1
dmri_dtildwm_cdsn_ehinalrh	-0.00130373	0.00877688	8910.25	-0.148542	0.881919	-0.0226592	0.00912196	8596.38	-2.48402	0.0130097	6.22148	0.044568	-0.0184544	0.0158916	-0.0405471	-0.00484979	9798	15452	4144	5654	351	179	-0.00182935	0.0093482	7840.47	-0.19569	0.844858	-0.0171764	0.00931581	7580.58	-1.84379	0.0652534	3.4388	0.179174	8656	13688	0.000594431	0.0123556	4404.75	0.0481102	0.961631	-0.0231705	0.0129306	4497.6	-1.7919	0.0732155	3.33612	0.188613	4817	7812	-0.00501115	0.00799173	9815.1	-0.627042	0.530646	-0.0131457	0.00805058	9495.92	-1.63289	0.102525	3.00853	0.22218	10662	16754	0.11311	0.0434132	435.149	2.60544	0.00949018	530	823	-0.00370398	0.0100969	8361.08	-0.366842	0.713746	-0.0167525	0.0104584	8324.67	-1.60182	0.109233	2.61201	0.2709	9082	dmri_dtildwm_cdsn_mean	NA	0.299397	0.490286	0	0	0	0	1	1
dmri_dtildwm_cdsn_iftprh	-0.0163796	0.00694063	8232.76	-2.35996	0.0183003	0.00334696	0.00718341	7965.03	0.46593	0.641279	6.08439	0.04773	-0.0299607	-0.00280452	-0.0107177	0.0173871	9798	15452	4144	5654	351	179	-0.0143083	0.00735947	7297.23	-1.9442	0.0519099	0.00592315	0.0072878	7081.14	0.812748	0.41639	4.80785	0.0903626	8656	13688	0.000669426	0.0100488	4124.85	0.0666175	0.946889	0.0157654	0.0104655	4224.63	1.50642	0.132033	2.3071	0.315515	4817	7812	-0.0158635	0.00633496	9123.95	-2.50412	0.0122929	-0.000485559	0.00636031	8822.66	-0.0763421	0.939149	6.29025	0.0430615	10662	16754	-0.0599317	0.034512	372.37	-1.73655	0.0832938	530	823	-0.0146726	0.00839733	8132.81	-1.7473	0.0806233	-0.00219498	0.00869467	8066.23	-0.252452	0.800698	3.08387	0.213967	9082	dmri_dtildwm_cdsn_mean	NA	0.299397	0.490286	0	0	0	0	0	1
dmri_rsirntwm_cdk_ffrh	0.00113557	0.00586528	9000.27	0.193609	0.846487	-0.0148044	0.00609358	8694.11	-2.42952	0.0151391	6.12739	0.0467149	-0.0103232	0.0126297	-0.0267524	-0.00289755	9798	15453	4143	5655	351	179	-0.00173473	0.0062606	7919.19	-0.277087	0.781721	-0.0113373	0.00623634	7643.13	-1.81794	0.0691125	3.33676	0.188552	8656	13689	0.00710447	0.00816376	4395.63	0.870245	0.384214	-0.0148915	0.00855004	4486.5	-1.74169	0.0816312	4.16012	0.124923	4817	7812	-0.000594411	0.00535497	9916.85	-0.111002	0.911617	-0.0112254	0.00539299	9606.65	-2.08148	0.0374168	4.33633	0.114387	10662	16755	0.0510944	0.0306509	437.811	1.66698	0.0962334	530	823	-0.00307279	0.00678368	8407.49	-0.452968	0.650584	-0.0127141	0.00702676	8371.93	-1.80938	0.0704285	3.37126	0.185328	9083	dmri_rsirntwm_cdk_mean	NA	0.309166	0.490286	0	0	0	0	1	1
dmri_rsirntwm_cdk_iplh	-0.00303786	0.0042729	8892	-0.71096	0.477128	0.0101341	0.00443901	8570.4	2.28296	0.0224571	6.11407	0.047027	-0.0114069	0.00531396	0.00144087	0.0188116	9798	15453	4143	5655	351	179	-0.000432171	0.00455529	7836.97	-0.0948723	0.924419	0.00737501	0.0045403	7583.21	1.62434	0.104344	2.70481	0.258618	8656	13689	-0.00298564	0.00598645	4367.5	-0.498732	0.617993	0.0060666	0.00627638	4485.92	0.966576	0.333808	1.27753	0.527943	4817	7812	-0.00553392	0.00390454	9786.54	-1.4173	0.156427	0.00635738	0.00393132	9458.71	1.61711	0.105888	4.80777	0.090366	10662	16755	-0.0477509	0.0216714	416.762	-2.20341	0.0281124	530	823	-0.000385987	0.00512045	8353.31	-0.0753815	0.939913	0.00956779	0.00530366	8310.33	1.804	0.0712682	3.32105	0.190039	9083	dmri_rsirntwm_cdk_mean	NA	0.309166	0.490286	0	0	0	0	1	1
dmri_rsihnd_fib_fxcutrh	-0.00372024	0.00855451	9133.52	-0.434887	0.663655	-0.0218681	0.00890757	8863.35	-2.455	0.0141074	6.09231	0.0475414	-0.0204688	0.0130102	-0.0393161	-0.00445573	9800	15455	4145	5655	351	179	-0.00721193	0.00917302	8058.99	-0.786211	0.431767	-0.0206861	0.0091592	7800.94	-2.2585	0.0239418	5.49524	0.0640802	8658	13691	-0.000516189	0.0121101	4459.32	-0.0426247	0.966003	-0.0170561	0.0126496	4511.49	-1.34835	0.177613	1.82542	0.401435	4817	7812	-0.0008255	0.00778097	10035.1	-0.106092	0.915511	-0.00859541	0.00785145	9762.88	-1.09475	0.273651	1.19403	0.550453	10664	16757	0.0740729	0.0421675	426.133	1.75664	0.0796981	530	823	-0.00866327	0.00932859	8474.41	-0.928679	0.353082	-0.0299392	0.00966657	8465.52	-3.09719	0.00196005	10.0316	0.00663222	9085	dmri_rsihnd_fib_allfib	NA	0.322616	0.490286	0	0	1	0	1	1
dmri_rsihnd_fib_pslfrh	0.0120606	0.00729692	8836.78	1.65284	0.0983989	-0.0127536	0.00758429	8534.98	-1.68159	0.0926856	6.18213	0.0454534	-0.00223353	0.0263256	-0.0275848	0.00209423	9800	15455	4145	5655	351	179	0.0116236	0.00780512	7775.5	1.48923	0.136469	-0.016284	0.00777689	7501.46	-2.0939	0.0363021	7.27823	0.0262756	8658	13691	0.015166	0.0104033	4299.36	1.45781	0.144966	-0.00644985	0.0108903	4398.89	-0.592258	0.553708	2.6262	0.268985	4817	7812	0.0079663	0.00662322	9739.64	1.20278	0.229089	-0.0137825	0.00667408	9434.46	-2.06508	0.0389426	5.90631	0.0521747	10664	16757	0.0582311	0.0344103	445.106	1.69226	0.0912968	530	823	0.0172266	0.0085468	8355.47	2.01557	0.0438774	-0.0104585	0.00885458	8328.25	-1.18114	0.237581	5.96808	0.050588	9085	dmri_rsihnd_fib_allfib	NA	0.322616	0.490286	0	0	0	1	1	1
dmri_rsihntwm_cdk_splh	0.00820878	0.00430334	8979.13	1.90754	0.0564829	0.00790068	0.00446766	8673.62	1.76841	0.0770267	6.18551	0.0453767	-0.000203273	0.0166369	-0.00083678	0.0166474	9798	15453	4143	5655	351	179	0.00738726	0.00461551	7924.1	1.60053	0.109521	0.00650137	0.00459177	7635.08	1.41587	0.156853	4.20631	0.12207	8656	13689	0.0117303	0.00594459	4434.33	1.97327	0.0485273	0.00276465	0.00621498	4504.08	0.444836	0.65646	4.01985	0.133999	4817	7812	0.00938548	0.00391213	9880.67	2.39907	0.0164552	0.00894631	0.00393788	9570.67	2.27186	0.0231172	10.5226	0.00518851	10662	16755	0.0116073	0.0221998	437.644	0.522854	0.601341	530	823	0.00582211	0.00517233	8396.85	1.12563	0.260356	0.00766293	0.00535757	8360.33	1.4303	0.152669	3.04525	0.218139	9083	dmri_rsihntwm_cdk_mean	NA	0.382263	0.490286	0	0	0	0	1	1
dmri_dtimdwm_cdsn_sptplh	0.0109602	0.00464487	8728.67	2.35963	0.018315	-0.00245493	0.00481136	8433.75	-0.510236	0.6099	6.14223	0.0463694	0.00186739	0.0200438	-0.0118628	0.0069641	9798	15452	4144	5654	351	179	0.00970572	0.00496703	7709.96	1.95403	0.0507342	-0.00122398	0.00492137	7400.48	-0.248707	0.803594	4.01919	0.134043	8656	13688	0.00540845	0.0063787	4373.77	0.847893	0.396544	0.00543601	0.0066335	4386.54	0.819479	0.412558	1.27971	0.527368	4817	7812	0.0112326	0.00424061	9619.1	2.64881	0.00809075	-0.00131214	0.00426182	9311.41	-0.307884	0.758178	7.19802	0.0273509	10662	16754	0.0455787	0.023601	436.244	1.93122	0.0541037	530	823	0.0157228	0.00573222	8294.26	2.74288	0.0061034	0.00145068	0.00593616	8251.05	0.244381	0.806942	7.57612	0.0226394	9082	dmri_dtimdwm_cdsn_mean	NA	0.399936	0.490286	0	0	1	0	1	1
dmri_rsihntgm_cdk_pobrh	0.00494444	0.00646987	8445.71	0.764226	0.444754	0.0161955	0.0066983	8187.11	2.41785	0.0156344	6.15198	0.0461438	-0.0077224	0.0175927	0.00309919	0.0293081	9798	15453	4143	5655	351	179	0.00553013	0.00695462	7449.33	0.795174	0.426538	0.0125514	0.00689887	7215.85	1.81934	0.068901	3.73468	0.154534	8656	13689	0.00802445	0.00922257	4275.98	0.870088	0.384301	0.0200093	0.00966765	4422.82	2.06972	0.0385368	4.74653	0.0931762	4817	7812	0.00840848	0.00592734	9301.84	1.41859	0.156051	0.00928559	0.00595044	9013.88	1.56049	0.11868	4.28821	0.117173	10662	16755	-0.0273067	0.0285561	365.763	-0.956247	0.339579	530	823	0.00736046	0.0077028	8342.49	0.955556	0.339324	0.0137379	0.00797566	8272.54	1.72248	0.0850198	3.61656	0.163936	9083	dmri_rsihntgm_cdk_mean	NA	0.40989	0.490286	0	0	0	0	1	1
dmri_rsihnt_scs_plrh	0.0155068	0.00635497	8758.29	2.44011	0.0147024	-0.000803176	0.00658958	8460.37	-0.121886	0.902992	6.09375	0.0475072	0.00305392	0.0279247	-0.0136904	0.0120984	9800	15455	4145	5655	351	179	0.0155993	0.00678925	7736.05	2.29764	0.0216089	0.000229411	0.0067316	7395.01	0.0340797	0.972814	5.32211	0.0698746	8658	13691	0.00926181	0.00902539	4355.84	1.02619	0.304857	-0.00586034	0.00938599	4365.39	-0.624371	0.532416	1.56284	0.457757	4817	7812	0.00997953	0.00579977	9617.33	1.72068	0.0853419	-0.0101246	0.005835	9311.82	-1.73514	0.0827488	6.21812	0.0446429	10664	16757	0.0335399	0.0331204	402.334	1.01267	0.311828	530	823	0.0192738	0.00715444	8295.46	2.69396	0.0070751	0.0057489	0.00741252	8265.88	0.775566	0.438028	7.56635	0.0227503	9085	dmri_rsihntgm_cdk_mean	NA	0.40989	0.490286	0	0	1	0	1	1
dmri_rsihndwm_cdk_splh	-0.00937791	0.00640041	8867.63	-1.4652	0.142901	-0.0140755	0.00663901	8568.16	-2.12013	0.034024	6.0882	0.0476391	-0.021878	0.00316847	-0.0270512	-0.00107075	9798	15453	4143	5655	351	179	-0.0124254	0.00682196	7813.04	-1.82138	0.0685867	-0.0117671	0.00678076	7543.38	-1.73536	0.0827182	5.7838	0.0554706	8656	13689	-0.0137368	0.00895333	4397.25	-1.53427	0.125036	-0.0123273	0.00935555	4469.79	-1.31765	0.187688	3.80065	0.14952	4817	7812	-0.0112468	0.0058454	9784.07	-1.92404	0.054378	-0.0162516	0.00587939	9475.8	-2.76415	0.00571808	10.9279	0.00423682	10662	16755	0.0163505	0.0316505	436.5	0.516595	0.605701	530	823	-0.0115248	0.00752156	8356.53	-1.53223	0.125503	-0.0149546	0.00778966	8305.61	-1.91981	0.0549166	5.51844	0.0633411	9083	dmri_rsihndwm_cdk_mean	NA	0.413154	0.490286	0	0	0	0	1	1
dmri_rsihni_scs_plrh	0.016062	0.00650623	8763.14	2.46871	0.013579	4.25e-05	0.00674794	8466.17	0.00630149	0.994972	6.15884	0.045986	0.0033141	0.0287771	-0.0131541	0.013255	9800	15455	4145	5655	351	179	0.0163032	0.00695334	7738.44	2.34466	0.0190695	0.000688406	0.00689641	7398.17	0.099821	0.920489	5.52593	0.0631045	8658	13691	0.00930839	0.00923481	4354.03	1.00797	0.313526	-0.00381464	0.00960253	4364.06	-0.397254	0.6912	1.25041	0.535151	4817	7812	0.00966288	0.00593729	9619.85	1.62749	0.103666	-0.0102075	0.00597481	9315.94	-1.70842	0.0875918	5.7986	0.0550618	10664	16757	0.0343919	0.0341521	406.528	1.00702	0.314523	530	823	0.0192621	0.00729414	8300.19	2.64076	0.00828755	0.00687037	0.00755716	8273.67	0.909121	0.363313	7.44418	0.0241834	9085	dmri_rsihnigm_cdk_mean	NA	0.418054	0.490286	0	0	1	0	1	1
dmri_dtitdwm_cdsn_iftplh	-0.0126158	0.00656787	8629.91	-1.92083	0.054786	0.00918254	0.00679962	8348.91	1.35045	0.176909	6.11624	0.046976	-0.0254764	0.00022708	-0.0041151	0.0224912	9798	15452	4144	5654	351	179	-0.0119229	0.00698254	7604.49	-1.70753	0.0877638	0.0102837	0.00691657	7321.75	1.48682	0.137106	5.69687	0.057935	8656	13688	-0.00761828	0.00907992	4319.02	-0.839025	0.401502	0.00322753	0.00946246	4367.92	0.341088	0.733054	0.880273	0.643948	4817	7812	-0.00897698	0.00601274	9468.07	-1.49299	0.135473	0.00913768	0.00603846	9166.1	1.51325	0.130251	4.69926	0.0954045	10662	16754	-0.0648402	0.0318004	358.158	-2.03897	0.0421865	530	823	-0.0149595	0.00795043	8322.14	-1.8816	0.0599254	0.0136661	0.00823288	8269.41	1.65995	0.096963	7.01473	0.0299758	9082	dmri_dtitdwm_cdsn_mean	NA	0.442519	0.490286	0	0	1	0	1	1
smri_sulc_cdk_fusiformrh	-0.00971292	0.0101539	9502.45	-0.95657	0.338809	-0.0249718	0.0105227	9175.21	-2.37313	0.0176584	6.11639	0.0469723	-0.0295085	0.0102313	-0.0454694	-0.00428378	10186	16641	3731	6455	373	195	-0.00676175	0.0108154	8346.18	-0.625198	0.531858	-0.0269119	0.0107809	8170.51	-2.49627	0.0125703	6.32813	0.0422537	9000	14750	-0.00393082	0.0145714	4475.13	-0.269763	0.787355	-0.0141702	0.0152252	4603.36	-0.930703	0.352056	0.963705	0.617638	4962	8316	-0.0217974	0.00937453	10476.8	-2.32518	0.0200816	-0.02404	0.00947399	10121.2	-2.53747	0.0111805	11.5091	0.00316827	11093	18051	0.0615076	0.0489382	492.065	1.25684	0.209407	568	907	-0.0124701	0.0104306	9263.05	-1.19553	0.231909	-0.0206736	0.0108186	8997.83	-1.91093	0.056046	4.60287	0.100115	9944	smri_sulc_cdk_mean	NA	0.480632	0.490286	0	0	0	1	1	1
dmri_dtimdgm_cdsn_cdancnterh	-0.00282168	0.00751017	8672.87	-0.375715	0.707138	0.018588	0.00778162	8376.39	2.38871	0.0169298	6.09559	0.0474634	-0.0175211	0.011866	0.0033461	0.0337955	9798	15452	4144	5654	351	179	-0.000568032	0.00799404	7614.69	-0.0710569	0.943354	0.0211898	0.00792728	7332.45	2.67303	0.00753366	7.26761	0.0264155	8656	13688	0.008178	0.0104507	4229.51	0.782534	0.433945	0.0218013	0.0108995	4326.35	2.00021	0.0455403	4.40778	0.110373	4817	7812	-0.00859846	0.00686545	9560.77	-1.25242	0.210446	0.0101233	0.00689979	9250.46	1.46719	0.142358	3.86528	0.144766	10662	16754	-0.0984499	0.0344577	458.739	-2.85712	0.0044693	530	823	-0.00509589	0.00906069	8252.14	-0.562418	0.573847	0.0203464	0.00938653	8194.83	2.16762	0.0302163	5.28842	0.0710615	9082	dmri_dtimdgm_cdsn_mean	NA	0.545479	0.490286	0	0	0	1	1	1
dmri_rsirndgm_cdk_bstsrh	0.00301411	0.00613611	8787.38	0.491208	0.623292	0.0156294	0.0063628	8475.95	2.45637	0.0140549	6.12827	0.0466943	-0.00899429	0.0150164	0.00319537	0.0280956	9798	15453	4143	5655	351	179	0.00651283	0.0065693	7754.1	0.991405	0.321519	0.0106888	0.00653546	7514.36	1.63551	0.101983	3.40202	0.182499	8656	13689	0.00448165	0.00871615	4316.61	0.514177	0.607154	0.00803264	0.00916606	4476.27	0.876347	0.380889	0.974876	0.614198	4817	7812	-0.000346302	0.00556986	9707.51	-0.0621743	0.950425	0.013153	0.00559982	9386.67	2.34882	0.0188536	5.56297	0.0619464	10662	16755	-0.0454343	0.0312819	414.107	-1.45241	0.147144	530	823	-0.00404794	0.00674602	8296.32	-0.600048	0.548491	0.0139885	0.0069854	8231.57	2.00253	0.0452602	4.68968	0.0958625	9083	dmri_rsirndgm_cdk_mean	NA	0.673464	0.490286	0	0	0	0	1	1
dmri_rsifni_scs_cbwmrh	0.0137237	0.00589665	8550.52	2.32737	0.0199688	0.0063362	0.00610708	8251.33	1.03752	0.299525	6.09218	0.0475445	0.00218299	0.0252553	-0.00560819	0.0182899	9799	15454	4144	5655	351	179	0.0141267	0.00626703	7548.18	2.25413	0.0242165	0.00799513	0.00620673	7231.41	1.28814	0.197739	6.27258	0.0434436	8657	13690	0.0152445	0.00819838	4218.46	1.85945	0.0630328	-0.000242772	0.00851501	4265.77	-0.0285111	0.977256	3.51964	0.172076	4817	7812	0.0131624	0.00537245	9378.81	2.44998	0.0143046	0.00477233	0.00539902	9064.75	0.883925	0.37676	6.63358	0.0362691	10663	16756	0.0245908	0.0335727	406.922	0.732464	0.464307	530	823	0.0187503	0.00708018	8313.81	2.64828	0.00810545	0.00937155	0.00733181	8269.05	1.27821	0.201213	8.08931	0.0175158	9084	dmri_rsifnigm_cdk_mean	NA	0.692666	0.490286	0	0	1	1	1	1
dmri_dtitdgm_cdsn_cdmfrh	0.00651498	0.00508715	8705.21	1.28067	0.200342	-0.0104977	0.0052795	8391.43	-1.98839	0.0468007	6.19045	0.0452648	-0.0034223	0.0164849	-0.0208305	-0.000170547	9798	15452	4144	5654	351	179	0.00500402	0.00544953	7726.06	0.918248	0.358518	-0.00771449	0.00541995	7446.54	-1.42335	0.154676	3.16545	0.205415	8656	13688	0.00970147	0.00722651	4186.14	1.34248	0.179512	-0.00598573	0.00755292	4309.36	-0.792506	0.42811	2.66583	0.263708	4817	7812	0.00286685	0.00473147	9617.26	0.605912	0.544587	-0.0146	0.00476233	9297.74	-3.06573	0.00217766	9.93532	0.00695941	10662	16754	0.0320406	0.0258691	426.339	1.23857	0.216187	530	823	0.0129203	0.00618623	8269.76	2.08855	0.0367785	-0.00740412	0.00640695	8215.18	-1.15564	0.247863	6.28351	0.0432069	9082	dmri_dtitdgm_cdsn_mean	NA	0.72858	0.490286	0	0	1	0	1	1
smri_thick_cdk_mdtmrh	0.00814134	0.0070644	9388.66	1.15245	0.249167	0.0168506	0.00731855	9038.32	2.30245	0.0213325	6.16751	0.0457871	-0.00568003	0.0219684	0.00252395	0.0311661	10186	16641	3731	6455	373	195	0.00976334	0.0075204	8247.66	1.29825	0.194238	0.00910663	0.00748897	8031.39	1.21601	0.224018	2.8951	0.235146	9000	14750	0.00912563	0.010222	4411.48	0.892741	0.372044	0.00487829	0.010666	4534.66	0.457367	0.647429	0.928641	0.628562	4962	8316	0.00366337	0.00642563	10418.6	0.570119	0.568609	0.0085308	0.00648903	10032.7	1.31465	0.188658	2.01403	0.365307	11093	18051	-0.0183693	0.0350441	451.797	-0.524177	0.600413	568	907	0.0113307	0.00745138	9134.57	1.52062	0.12839	0.016787	0.00773122	8838.67	2.17133	0.0299325	6.42611	0.0402336	9944	smri_thick_cdk_mean	NA	0.780251	0.490286	0	0	1	0	1	1
dmri_rsihndwm_cdk_iprh	-0.00732645	0.00617861	8831.08	-1.18578	0.235743	0.0129986	0.00640978	8527.68	2.02793	0.0425985	6.0772	0.0479019	-0.0193997	0.00477929	0.000473591	0.0255561	9798	15453	4143	5655	351	179	-0.0113194	0.00656492	7782.29	-1.72423	0.0847061	0.00899978	0.0065267	7511.22	1.37892	0.167961	5.39071	0.0675185	8656	13689	-0.0150281	0.00862072	4358.84	-1.74326	0.0813588	0.000920635	0.00900731	4445.57	0.10221	0.918595	3.14855	0.207157	4817	7812	-0.0099111	0.00561719	9696.73	-1.76442	0.0776923	0.00865269	0.00564933	9384.19	1.53163	0.125647	5.67662	0.0585245	10662	16755	-0.0461497	0.032491	414.235	-1.42038	0.156248	530	823	-0.0111932	0.00724166	8338.89	-1.54567	0.122222	0.0104454	0.00750023	8288.56	1.39268	0.163753	4.80284	0.0905894	9083	dmri_rsihndwm_cdk_mean	NA	0.413154	0.490319	0	0	0	0	1	1
dmri_rsirnt_fib_allfib	-0.0169363	0.00839969	9204.73	-2.01629	0.0437981	-0.0140764	0.00879013	9053.39	-1.60138	0.109327	6.05408	0.0484588	-0.0333795	-0.000503281	-0.0312696	0.00313522	9800	15455	4145	5655	351	179	-0.0184007	0.00895537	8096.22	-2.05471	0.0399395	-0.0113189	0.00899749	7966.74	-1.25801	0.208426	5.40216	0.067133	8658	13691	-0.0144855	0.0116821	4401.71	-1.23998	0.215051	-0.00621757	0.0121926	4497.66	-0.509945	0.610115	1.71789	0.423609	4817	7812	-0.0124809	0.00764106	10149.7	-1.6334	0.102416	-0.0128308	0.00774747	9941.66	-1.65613	0.0977272	5.1715	0.0753396	10664	16757	0.00571098	0.0409873	447.775	0.139335	0.889248	530	823	-0.0179283	0.00913115	8512.94	-1.96342	0.0496296	-0.00918441	0.00945814	8550.76	-0.971059	0.331546	4.47005	0.10699	9085	dmri_rsirnt_fib_allfib	1	0.185887	0.494103	0	0	0	0	1	1
dmri_dtifa_fiberat_allfibers	-0.0172289	0.00769045	9220.38	-2.24029	0.0250957	-0.00971418	0.00803998	9051.93	-1.20823	0.226989	6.00941	0.0495533	-0.0322781	-0.00217813	-0.0254503	0.00601713	9800	15455	4145	5655	351	179	-0.0184839	0.00819651	8119.57	-2.25509	0.0241543	-0.00855897	0.00822395	7962.92	-1.04074	0.298029	5.79909	0.0550482	8658	13691	-0.0100634	0.0105095	4417.75	-0.957552	0.338341	-0.00481763	0.0109658	4505.56	-0.439334	0.660441	1.04075	0.594296	4817	7812	-0.0194197	0.00700461	10168	-2.77241	0.00557439	-0.0149481	0.00709691	9951.7	-2.10628	0.0352049	11.6866	0.00289927	10664	16757	-0.0273896	0.0378035	451.309	-0.724525	0.469119	530	823	-0.0181163	0.00823786	8494.29	-2.19916	0.0278937	-0.00386967	0.00853354	8527.88	-0.453466	0.650225	4.91418	0.0856841	9085	dmri_dtifa_fiberat_allfibers	1	0.185887	0.494103	0	0	0	0	1	1
dmri_rsirni_fib_cstlh	0.0138582	0.00565143	9150.44	2.45216	0.0142188	0.00159346	0.00590033	8922.45	0.270062	0.787119	6.03033	0.0490377	0.00279756	0.024916	-0.00998517	0.0131079	9800	15455	4145	5655	351	179	0.0166883	0.00601742	8066.64	2.77334	0.0055612	0.00322584	0.00603075	7880.27	0.534899	0.592735	7.79201	0.0203229	8658	13691	0.00657985	0.0082154	4426.12	0.800917	0.423223	-0.00643268	0.00859508	4517.14	-0.748414	0.454249	1.33148	0.513893	4817	7812	0.0150637	0.00519951	10095.6	2.89713	0.00377401	0.00377004	0.00526029	9848.31	0.716697	0.473578	8.77161	0.0124528	10664	16757	0.014695	0.028715	401.654	0.511753	0.609105	530	823	0.0135497	0.00597322	8466.15	2.26842	0.023329	-0.000997873	0.00618821	8470.73	-0.161254	0.871897	5.31705	0.0700515	9085	dmri_rsirni_fib_allfib	NA	0.280215	0.494103	0	0	0	1	1	1
dmri_rsirntwm_cdk_lofrh	0.0125765	0.00599452	8821.24	2.098	0.0359333	-0.0065149	0.00620829	8533.48	-1.04939	0.29403	6.02018	0.0492874	0.000848964	0.0243059	-0.0186615	0.00563186	9798	15453	4143	5655	351	179	0.0138163	0.00640214	7788.93	2.15807	0.0309528	-0.00547682	0.00634259	7477.47	-0.863499	0.387891	5.82567	0.0543216	8656	13689	0.0125808	0.00818994	4407	1.53613	0.124578	-0.000713475	0.00853515	4432.62	-0.0835926	0.933384	2.43241	0.296353	4817	7812	0.0141931	0.00545139	9693.31	2.60358	0.00923975	-0.00125385	0.00547596	9395.74	-0.228973	0.818895	6.91142	0.0315649	10662	16755	0.0685699	0.0297247	409.199	2.30683	0.0215629	530	823	0.0140295	0.0071277	8342.5	1.9683	0.0490666	-0.0085741	0.00738256	8294.92	-1.1614	0.245513	5.75455	0.056288	9083	dmri_rsirntwm_cdk_mean	NA	0.309166	0.494103	0	0	0	0	1	1
dmri_rsihniwm_cdk_splh	0.00808964	0.00432598	8972.3	1.87001	0.0615147	0.00790614	0.00449083	8666.43	1.76051	0.0783573	6.02984	0.0490499	-0.000366661	0.0165621	-0.000876551	0.0166984	9798	15453	4143	5655	351	179	0.00724189	0.00464077	7917.36	1.56049	0.118684	0.00654471	0.00461623	7628.18	1.41776	0.156301	4.09381	0.129134	8656	13689	0.0116077	0.0059685	4434.95	1.94483	0.0518585	0.00273756	0.0062391	4504.78	0.438776	0.660845	3.90568	0.141871	4817	7812	0.00922897	0.00393242	9874.13	2.3469	0.0189502	0.00894392	0.00395811	9563.04	2.25965	0.0238656	10.2301	0.00600566	10662	16755	0.0106817	0.0223516	437.579	0.477896	0.632963	530	823	0.00567442	0.00519794	8388.75	1.09167	0.275011	0.00753987	0.00538412	8352.13	1.40039	0.161434	2.89933	0.234649	9083	dmri_rsihniwm_cdk_mean	NA	0.392869	0.494103	0	0	0	0	1	1
dmri_rsirnigm_cdk_raclh	-0.00759551	0.00658706	8656.98	-1.1531	0.248903	-0.0154855	0.00682128	8365.37	-2.27017	0.0232228	6.03931	0.048818	-0.0204652	0.00531246	-0.0288348	-0.00214415	9798	15453	4143	5655	351	179	-0.00963677	0.00705544	7650.04	-1.36586	0.172022	-0.0208094	0.00698282	7321.65	-2.98008	0.00289115	10.1147	0.00636237	8656	13689	0.00608886	0.00917432	4213.26	0.663685	0.506928	-0.0185086	0.00955327	4293.79	-1.93741	0.0527607	4.47544	0.106702	4817	7812	-0.00145235	0.00604621	9504.08	-0.240209	0.810173	-0.00421922	0.00607857	9197.52	-0.694114	0.487628	0.526966	0.768371	10662	16755	0.0636342	0.031493	407.647	2.02058	0.0439766	530	823	-0.0116615	0.0079593	8275.73	-1.46514	0.14292	-0.0182664	0.00824408	8246.25	-2.2157	0.0267391	6.50734	0.0386322	9083	dmri_rsirnigm_cdk_mean	NA	0.427946	0.494103	0	0	1	1	1	1
dmri_rsifniwm_cdk_mtlh	0.012007	0.00644922	8294.23	1.86178	0.0626696	-0.00929733	0.00666663	8078.7	-1.39461	0.163173	5.99641	0.0498765	-0.00063253	0.0246037	-0.0223517	0.0037352	9798	15453	4143	5655	351	179	0.012243	0.00692592	7307.21	1.7677	0.0771523	-0.0121449	0.00684546	7107.02	-1.77415	0.0760819	6.94191	0.0310873	8656	13689	0.00835602	0.00896454	4206.21	0.932118	0.351329	-0.0110249	0.00933814	4293.61	-1.18063	0.237814	2.48222	0.289063	4817	7812	0.00642965	0.00587509	9154.97	1.09439	0.273812	-0.0169029	0.00589057	8885.45	-2.86948	0.00412116	9.68128	0.00790199	10662	16755	0.060337	0.0288801	379.681	2.08922	0.0373529	530	823	0.0194832	0.00772192	8269.05	2.52311	0.0116509	-0.0108544	0.00799282	8198.67	-1.35803	0.174493	9.00299	0.0110924	9083	dmri_rsifniwm_cdk_mean	NA	0.5074	0.494103	0	0	1	1	1	1
dmri_rsifni_scs_tprh	-0.00805107	0.00565916	8715.29	-1.42266	0.15487	-0.012424	0.00585305	8429.79	-2.12265	0.0338123	5.99262	0.0499712	-0.019106	0.00303961	-0.023864	-0.000960199	9800	15455	4145	5655	351	179	-0.00119912	0.00602071	7703.44	-0.199166	0.842139	-0.012875	0.00594777	7354.31	-2.16467	0.0304449	4.69287	0.0957099	8658	13691	0.00281393	0.00778616	4380.61	0.361402	0.717817	-0.0024943	0.00809704	4396.86	-0.308051	0.758058	0.247671	0.883525	4817	7812	-0.00891893	0.00515587	9555.33	-1.72986	0.0836879	-0.00869597	0.00517609	9256.95	-1.68003	0.092986	5.57778	0.0614895	10664	16757	0.0291012	0.0287253	409.283	1.01308	0.311618	530	823	-0.00452622	0.00725929	8327.98	-0.623507	0.532968	-0.0116216	0.00751781	8293.52	-1.54588	0.122172	2.61384	0.270652	9085	dmri_rsifnigm_cdk_mean	NA	0.692666	0.494103	0	0	0	0	1	1
dmri_rsihnd_scs_ilvlh	0.016239	0.00840546	9101.98	1.93196	0.0533958	0.0146798	0.00872791	8795.54	1.68194	0.092616	6.00447	0.049676	-0.000201751	0.0326993	-0.00238867	0.0317655	9800	15455	4145	5655	351	179	0.0141347	0.00897094	8033.9	1.57561	0.115155	0.0114164	0.00894145	7790.61	1.27679	0.201714	3.79247	0.150133	8658	13691	0.00536775	0.0117604	4452.63	0.456427	0.648105	-0.00983758	0.0123589	4574.37	-0.795994	0.426077	0.919209	0.631533	4817	7812	0.0128473	0.00764188	10014	1.68117	0.092762	0.0123538	0.00768962	9706.52	1.60655	0.108185	5.22166	0.0734735	10664	16757	-0.00246008	0.04165	483.893	-0.0590655	0.952924	530	823	0.0170875	0.00950581	8441.57	1.79759	0.072278	0.0167087	0.009845	8391.45	1.69717	0.0897007	5.59461	0.0609742	9085	dmri_rsihndgm_cdk_mean	NA	0.762939	0.494103	0	0	0	0	1	1
dmri_dtifagm_cdsn_banksstslh	0.0104987	0.00588062	9122.94	1.78531	0.0742441	-0.00908099	0.00609838	8833.68	-1.48908	0.136502	6.00109	0.04976	-0.00101182	0.0220052	-0.0210109	0.00285351	9798	15452	4144	5654	351	179	0.0121842	0.00627446	8058.2	1.94188	0.0521868	-0.00731363	0.00624333	7806.27	-1.17143	0.241461	5.64711	0.0593944	8656	13688	0.00657991	0.00862274	4523.82	0.763088	0.445451	-0.00128541	0.00904661	4607.01	-0.142088	0.887017	0.631889	0.7291	4817	7812	0.00953688	0.00536825	10040.3	1.77653	0.0756753	-0.0158496	0.00539683	9746.58	-2.93683	0.0033236	12.1899	0.00225428	10662	16754	0.0431432	0.0282002	385.282	1.52989	0.126865	530	823	0.0134734	0.00676535	8474.58	1.99152	0.0464555	-0.00945347	0.00700541	8426	-1.34945	0.177228	6.37368	0.0413023	9082	dmri_dtifagm_cdsn_mean	NA	0.912541	0.494103	0	0	1	0	1	1
dmri_rsihnt_scs_mean	7.21e-05	0.00756548	8956.11	0.00953538	0.992392	0.0191806	0.00788818	8718.53	2.43157	0.0150537	5.98216	0.0502332	NA	NA	NA	NA	9800	15455	4145	5655	351	179	0.000825674	0.0080388	7891.28	0.102711	0.918195	0.0174575	0.00803648	7663.57	2.17228	0.0298647	4.74335	0.0933243	8658	13691	-0.000119286	0.0108519	4312.35	-0.0109922	0.99123	0.0238781	0.0113132	4384.3	2.11065	0.0348593	4.4977	0.10552	4817	7812	-0.0037283	0.00689319	9881.96	-0.540868	0.588611	0.014849	0.00696712	9615.13	2.1313	0.0330895	4.93242	0.0849058	10664	16757	-0.096416	0.0376234	482.224	-2.56266	0.0106898	530	823	-0.00294755	0.00850238	8406.65	-0.346673	0.728845	0.0162541	0.008808	8427.76	1.84538	0.0650168	3.70127	0.157137	9085	dmri_rsihntgm_cdk_mean	1	0.185887	0.49501	0	0	0	0	1	1
dmri_rsihntwm_cdk_pobrh	-0.0157394	0.00675866	8918.49	-2.32878	0.0198931	0.00343244	0.00700737	8619.07	0.489833	0.624265	5.96305	0.0507154	NA	NA	NA	NA	9798	15453	4143	5655	351	179	-0.0129972	0.00722576	7871.44	-1.79873	0.0721	0.00591117	0.00718068	7612.29	0.823204	0.410418	4.24595	0.119675	8656	13689	-0.00722817	0.00944116	4413.81	-0.765603	0.443954	0.00580085	0.00987347	4470.54	0.587519	0.556885	1.03096	0.597214	4817	7812	-0.016235	0.0061761	9837.25	-2.62869	0.00858488	-0.00609608	0.00620775	9528.57	-0.982012	0.326119	7.72439	0.0210218	10662	16755	-0.0723873	0.0332918	395.999	-2.17433	0.030272	530	823	-0.0110007	0.00802724	8354.23	-1.37042	0.170591	0.00609879	0.00831294	8294.23	0.73365	0.463183	2.64864	0.265984	9083	dmri_rsihntwm_cdk_mean	NA	0.382263	0.496483	0	0	0	0	1	1
dmri_rsirnigm_cdk_pccrh	-0.0113302	0.00710172	9161.33	-1.59542	0.110653	-0.0147279	0.00739051	8884.38	-1.99282	0.0463119	5.9627	0.0507243	NA	NA	NA	NA	9798	15453	4143	5655	351	179	-0.01246	0.00758395	8083.83	-1.64294	0.100435	-0.0116464	0.00756505	7810.64	-1.5395	0.123723	4.65744	0.0974205	8656	13689	-0.00278427	0.00994536	4440.7	-0.279957	0.779524	-0.00681676	0.0103825	4494.21	-0.656564	0.511495	0.481001	0.786234	4817	7812	-0.0110285	0.00653744	10048.4	-1.68697	0.0916407	-0.012605	0.00659707	9768.12	-1.91069	0.0560737	6.27306	0.0434332	10662	16755	-0.0042461	0.0344142	457.765	-0.123382	0.901859	530	823	-0.0124578	0.0079481	8471.48	-1.5674	0.117059	-0.0115828	0.00823371	8468.51	-1.40675	0.159537	4.05087	0.131937	9083	dmri_rsirnigm_cdk_mean	NA	0.427946	0.496483	0	0	0	0	1	1
dmri_rsihnigm_cdk_itlh	0.0150866	0.00656373	8792.8	2.29848	0.0215576	-0.00380863	0.00680769	8488.88	-0.55946	0.575863	5.93564	0.0514152	NA	NA	NA	NA	9798	15453	4143	5655	351	179	0.0147544	0.0070178	7754.01	2.10243	0.0355481	-0.00652413	0.00697055	7461.65	-0.935956	0.349326	5.74996	0.0564174	8656	13689	-0.0108829	0.00942465	4382.5	-1.15472	0.248266	-0.00114099	0.00982628	4442.76	-0.116116	0.907566	1.34942	0.509303	4817	7812	0.0164956	0.00602092	9691.51	2.73972	0.00616049	0.00643809	0.00605755	9375.68	1.06282	0.287891	8.44828	0.0146379	10662	16755	0.071781	0.0312216	457.33	2.29908	0.0219504	530	823	0.0139677	0.00775696	8331.99	1.80067	0.0717907	-0.00843033	0.00803477	8293.66	-1.04923	0.294102	4.76824	0.0921703	9083	dmri_rsihnigm_cdk_mean	NA	0.425029	0.498796	0	0	0	0	0	1
dmri_rsifniwm_cdk_pcglh	0.00265222	0.00634755	8431.83	0.417833	0.67608	0.0159002	0.00655972	8166.67	2.42392	0.0153757	5.93331	0.0514753	NA	NA	NA	NA	9798	15453	4143	5655	351	179	0.00846243	0.00678155	7716.13	1.24786	0.21212	0.0156018	0.00669235	7533.93	2.33129	0.0197645	6.53717	0.0380602	8656	13689	0.000890235	0.00882969	4285.06	0.100823	0.919696	0.0197602	0.00916605	4467.19	2.15581	0.031152	4.70332	0.0952109	4817	7812	0.000988585	0.0057724	9278.78	0.171261	0.864023	0.0156612	0.00578837	8995.38	2.70564	0.00683011	7.33467	0.0255444	10662	16755	-0.0447894	0.0327731	388.569	-1.36665	0.172526	530	823	-0.00881371	0.00807001	8349.11	-1.09216	0.274796	0.0153598	0.00835625	8298.25	1.83812	0.06608	5.0315	0.0808024	9083	dmri_rsifniwm_cdk_mean	NA	0.5074	0.498796	0	0	0	1	1	1
dmri_dtitd_fiberat_fmin	-0.0090515	0.00496025	8804.7	-1.82481	0.0680639	-0.00918593	0.00515239	8521.31	-1.78285	0.0746466	5.93435	0.0514485	NA	NA	NA	NA	9800	15454	4146	5654	351	179	-0.0102942	0.00527136	7771.93	-1.95286	0.0508725	-0.00875263	0.0052423	7458.42	-1.66962	0.0950374	6.07305	0.0480015	8658	13690	-0.0200251	0.00682281	4271.35	-2.93502	0.00335301	-0.004618	0.00709046	4310.76	-0.651297	0.514889	8.84959	0.0119766	4817	7812	-0.0136101	0.00450448	9680.92	-3.02147	0.00252212	-0.0178112	0.00453827	9379.65	-3.92466	8.75e-05	23.6127	7.46e-06	10664	16756	0.0113575	0.0253494	416.797	0.448038	0.654358	530	823	-0.00959717	0.00562413	8293.09	-1.70643	0.0879661	-0.0098984	0.00582438	8299.32	-1.69947	0.0892672	5.29669	0.0707681	9084	dmri_dtitd_fiberat_allfibers	NA	0.527399	0.498796	0	0	0	1	1	1
dmri_rsirnd_fib_allfib	-0.0114799	0.00673162	9185.85	-1.70538	0.0881582	-0.0131252	0.00703902	9017.58	-1.86463	0.0622657	5.82148	0.0544353	NA	NA	NA	NA	9800	15455	4145	5655	351	179	-0.0120197	0.00714548	8086.51	-1.68214	0.0925795	-0.0112115	0.00717162	7934.01	-1.56332	0.118018	4.85872	0.0880932	8658	13691	-0.00970261	0.00940802	4406.75	-1.03131	0.302451	-0.00613672	0.00981473	4494.4	-0.625256	0.531835	1.36084	0.506405	4817	7812	-0.011628	0.00613858	10124.1	-1.89426	0.0582193	-0.0151651	0.00622022	9905.27	-2.43803	0.0147851	9.15563	0.0102773	10664	16757	0.000789558	0.0384135	456.398	0.0205542	0.98361	530	823	-0.0125048	0.00716353	8500.91	-1.74562	0.0809131	-0.00834074	0.0074204	8534.22	-1.12403	0.261033	3.97475	0.137055	9085	dmri_rsirnd_fib_allfib	1	0.185887	0.500904	0	0	0	0	1	1
dmri_rsihni_fib_scslh	0.0114355	0.00563704	9106.08	2.02864	0.0425239	0.00900612	0.00587902	8857.21	1.53191	0.125581	5.89881	0.0523708	NA	NA	NA	NA	9800	15455	4145	5655	351	179	0.0101929	0.00601554	8012.47	1.69442	0.0902237	0.00614003	0.00601939	7795.29	1.02004	0.30774	3.61634	0.163954	8658	13691	0.00942182	0.00779467	4421.53	1.20875	0.226823	0.00905901	0.00814718	4497.88	1.11192	0.266232	2.51344	0.284586	4817	7812	0.0134931	0.00513442	10030.5	2.62798	0.00860256	0.0156554	0.00518864	9757.58	3.01725	0.00255738	15.3756	0.000458392	10664	16757	0.0232922	0.0263347	366.025	0.884466	0.377025	530	823	0.00358376	0.00643808	8447.06	0.556651	0.577781	0.0110743	0.00666971	8451.06	1.66039	0.0968725	2.9115	0.233225	9085	dmri_rsihni_fib_allfib	NA	0.228353	0.500904	0	0	0	0	1	1
dmri_rsihnt_fib_slflh	-0.00395744	0.00493632	9121.02	-0.801699	0.422748	0.0112147	0.00515043	8871.48	2.17742	0.0294751	5.81373	0.0546468	NA	NA	NA	NA	9800	15455	4145	5655	351	179	-0.00706829	0.00528765	8038.05	-1.33675	0.181341	0.00756112	0.0052957	7835.52	1.42779	0.153393	4.24665	0.119633	8658	13691	-0.00176882	0.00680516	4403.78	-0.259924	0.794935	0.0157535	0.00712964	4508.75	2.20958	0.0271841	5.14524	0.0763352	4817	7812	-0.00370216	0.00451685	10028.5	-0.819634	0.412445	0.0140093	0.00456544	9755.61	3.06856	0.00215686	10.3297	0.00571379	10664	16757	-0.0470734	0.0245259	430.312	-1.91934	0.0556027	530	823	-0.00503103	0.00563676	8454.24	-0.892539	0.372129	0.0157112	0.00583942	8451.79	2.69054	0.00714769	8.6246	0.0134027	9085	dmri_rsihnt_fib_allfib	NA	0.238885	0.500904	0	0	1	0	1	1
dmri_rsihnt_fib_scslh	0.0113526	0.00563001	9105.89	2.01644	0.0437828	0.00896848	0.00587165	8857.14	1.52742	0.126693	5.84083	0.0539112	NA	NA	NA	NA	9800	15455	4145	5655	351	179	0.0101635	0.00600816	8012.28	1.69162	0.0907573	0.00611265	0.00601193	7794.91	1.01675	0.309302	3.6017	0.165158	8658	13691	0.0093455	0.00778584	4421.12	1.20032	0.230079	0.00894564	0.00813768	4497.14	1.09929	0.271702	2.46843	0.291062	4817	7812	0.013398	0.00512769	10030.1	2.61288	0.00899169	0.0156418	0.00518181	9757.11	3.01859	0.00254608	15.3084	0.000474048	10664	16757	0.022994	0.0263212	367.923	0.873593	0.38291	530	823	0.00347851	0.00643171	8447.15	0.540837	0.588634	0.0110241	0.00666309	8451.24	1.65449	0.0980642	2.88049	0.23687	9085	dmri_rsihnt_fib_allfib	NA	0.238885	0.500904	0	0	0	0	1	1
rsfmri_c_ngd_ca_ngd_vs	-4.1e-05	0.0101152	8597.26	-0.00405459	0.996765	-0.0250041	0.0103868	8405.51	-2.4073	0.0160925	5.85999	0.0533974	NA	NA	NA	NA	9325	14427	4223	5102	337	172	0.00778152	0.0108159	7542.23	0.719453	0.471884	-0.0215887	0.0106008	7513.95	-2.03652	0.041733	4.98437	0.0827291	8251	12805	0.0043045	0.01411	4304.6	0.305066	0.76033	-0.0249392	0.0147626	4335.79	-1.68935	0.0912248	3.04437	0.218234	4638	7375	-0.00196516	0.00920316	9485.12	-0.213532	0.830917	-0.021394	0.00920294	9314.79	-2.32469	0.0201098	5.44772	0.0656208	10133	15626	0.0820798	0.0491172	428.371	1.6711	0.0954322	509	777	-0.000637134	0.0115095	7914.7	-0.0553574	0.955855	-0.0201605	0.0119378	7646.07	-1.68879	0.0912999	2.88369	0.236492	8402	rsmfri_cortical	NA	0.320384	0.500904	0	0	0	0	1	1
dmri_rsihnd_fib_slfrh	0.0113745	0.00756804	8898.06	1.50297	0.132883	-0.013733	0.00787086	8601.45	-1.74479	0.0810575	5.88966	0.052611	NA	NA	NA	NA	9800	15455	4145	5655	351	179	0.0107429	0.0080989	7826.3	1.32646	0.184725	-0.0175674	0.00807698	7559.8	-2.175	0.0296612	7.11818	0.0284647	8658	13691	0.0172827	0.0108096	4313.23	1.59883	0.109932	-0.008132	0.0113225	4416.89	-0.718217	0.472661	3.26981	0.19497	4817	7812	0.0080542	0.00685956	9811.26	1.17416	0.240361	-0.0128515	0.00691537	9511.34	-1.85839	0.0631445	5.00206	0.0820004	10664	16757	0.0585307	0.0352705	444.441	1.65948	0.0977248	530	823	0.0161198	0.00871642	8368.21	1.84936	0.0644407	-0.011932	0.00903035	8340.93	-1.32132	0.18643	5.68132	0.058387	9085	dmri_rsihnd_fib_allfib	NA	0.322616	0.500904	0	0	0	1	1	1
dmri_rsirniwm_cdk_poblh	0.00885646	0.00558658	8890.29	1.58531	0.112932	-0.00969128	0.00579908	8580.63	-1.67118	0.0947232	5.91228	0.0520193	NA	NA	NA	NA	9798	15453	4143	5655	351	179	0.00919524	0.00597031	7864.9	1.54016	0.123561	-0.0132337	0.00593894	7583.5	-2.22829	0.0258905	8.10118	0.0174121	8656	13689	0.00637046	0.00770505	4395.01	0.82679	0.408401	-0.00743368	0.00804781	4453.93	-0.923689	0.355698	1.68654	0.4303	4817	7812	0.0096879	0.00509178	9805.19	1.90265	0.0571151	-0.00766837	0.00512526	9491.15	-1.49619	0.134637	6.09281	0.0475296	10662	16755	0.0897806	0.02432	404.949	3.69163	0.00025333	530	823	0.00906103	0.00663869	8363.54	1.36488	0.172326	-0.0129435	0.00687647	8319.24	-1.88229	0.0598321	6.0027	0.0497199	9083	dmri_rsirniwm_cdk_mean	NA	0.352376	0.500904	0	0	1	1	1	1
dmri_rsihniwm_cdk_pobrh	-0.0156383	0.00676347	8919.61	-2.31218	0.0207906	0.0034301	0.00701229	8620.67	0.489156	0.624744	5.88238	0.0528029	NA	NA	NA	NA	9798	15453	4143	5655	351	179	-0.0128472	0.00723106	7872.99	-1.77667	0.0756605	0.00596045	0.00718601	7614.02	0.829452	0.406875	4.17527	0.12398	8656	13689	-0.00721371	0.00945402	4409.89	-0.763031	0.445486	0.00571744	0.00988711	4466.91	0.578273	0.563109	1.01451	0.602147	4817	7812	-0.0161552	0.00618068	9838.67	-2.61382	0.0089672	-0.00611887	0.00621223	9530.6	-0.984972	0.324663	7.6529	0.0217869	10662	16755	-0.0720823	0.0333342	396.642	-2.16241	0.0311835	530	823	-0.0109064	0.00803318	8357.58	-1.35767	0.174606	0.00613056	0.00831909	8297.65	0.736927	0.461188	2.61741	0.270169	9083	dmri_rsihniwm_cdk_mean	NA	0.392869	0.500904	0	0	0	0	1	1
dmri_rsihntgm_cdk_sprh	-0.0086437	0.00488632	8829.54	-1.76896	0.076935	-0.00916834	0.0050747	8519.58	-1.80668	0.0708477	5.83975	0.0539405	NA	NA	NA	NA	9798	15453	4143	5655	351	179	-0.0104133	0.00522036	7757.95	-1.99475	0.0461048	-0.0084441	0.00519514	7476.07	-1.62539	0.104123	6.10426	0.0472582	8656	13689	-0.000462952	0.00718816	4328.73	-0.0644049	0.948651	-0.00897558	0.00749029	4392.5	-1.19829	0.230867	1.42841	0.489581	4817	7812	-0.00588386	0.00475294	9768.98	-1.23794	0.215768	-0.00856521	0.00478402	9457.04	-1.79038	0.0734247	4.58542	0.100993	10662	16755	0.0203269	0.0229132	414.589	0.887126	0.375526	530	823	-0.00262624	0.00601372	8304.54	-0.436709	0.662334	-0.0160907	0.00622959	8270.89	-2.58295	0.00981306	6.74164	0.0343615	9083	dmri_rsihntgm_cdk_mean	NA	0.40989	0.500904	0	0	1	1	1	1
dmri_rsirndwm_cdk_ptgrh	0.0121761	0.00506433	8979.39	2.40427	0.0162247	0.000749474	0.00525979	8670.73	0.142491	0.886695	5.80749	0.0548176	NA	NA	NA	NA	9798	15453	4143	5655	351	179	0.0146506	0.00538697	7899.24	2.71964	0.00654966	0.000359204	0.00536321	7623.72	0.0669756	0.946603	7.4609	0.0239821	8656	13689	0.0143669	0.0072	4385.55	1.99541	0.04606	0.002229	0.00752172	4451.29	0.296342	0.766983	4.04285	0.132467	4817	7812	0.014607	0.00462364	9870.94	3.1592	0.00158681	0.00410627	0.00465558	9553.76	0.88201	0.377794	10.5759	0.00505219	10662	16755	0.0399417	0.0269726	415.701	1.48082	0.139411	530	823	0.0097764	0.00583979	8309.66	1.6741	0.0941486	7.13e-05	0.00604901	8271.31	0.0117823	0.9906	2.83993	0.241722	9083	dmri_rsirndwm_cdk_mean	NA	0.412121	0.500904	0	0	0	1	1	1
dmri_rsirnigm_cdk_iplh	0.00435797	0.00395786	8741.53	1.10109	0.270887	0.00918916	0.00410212	8441.46	2.2401	0.0251104	5.80882	0.0547812	NA	NA	NA	NA	9798	15453	4143	5655	351	179	0.00826621	0.00424572	7724.21	1.94695	0.0515766	0.0102482	0.00421095	7412.87	2.4337	0.0149688	8.93724	0.0114631	8656	13689	0.00182565	0.00554619	4320.78	0.329172	0.742041	0.0120707	0.00577416	4361.42	2.09047	0.0366334	4.40103	0.110746	4817	7812	0.00235247	0.00364521	9620.84	0.645357	0.518711	0.00652085	0.00366667	9311.78	1.77841	0.0753686	3.49232	0.174443	10662	16755	-0.0247582	0.0186781	444.403	-1.32552	0.18568	530	823	0.00409566	0.00514359	8306.09	0.796264	0.425901	0.00952078	0.00532728	8262.85	1.78717	0.073946	3.5971	0.165538	9083	dmri_rsirnigm_cdk_mean	NA	0.427946	0.500904	0	0	0	1	1	1
dmri_rsirnigm_cdk_mofrh	0.010269	0.0066861	8786.87	1.53587	0.124607	-0.011813	0.00693716	8477.67	-1.70286	0.0886304	5.85869	0.053432	NA	NA	NA	NA	9798	15453	4143	5655	351	179	0.0147208	0.00716634	7765.74	2.05416	0.0399934	-0.0099653	0.00712155	7475.45	-1.39932	0.16176	6.80596	0.0332739	8656	13689	0.0143653	0.00905974	4310.87	1.58561	0.1129	-0.00099272	0.00946289	4400.72	-0.104907	0.916455	2.5988	0.272696	4817	7812	0.00636696	0.00612287	9721.97	1.03987	0.298428	-0.0188694	0.00616317	9406.71	-3.06163	0.00220754	10.7224	0.00469535	10662	16755	0.0915829	0.0309946	410.396	2.9548	0.00330898	530	823	0.00970193	0.00809776	8297.48	1.1981	0.230912	-0.00646565	0.00838808	8277.38	-0.770814	0.440839	2.24602	0.325299	9083	dmri_rsirnigm_cdk_mean	NA	0.427946	0.500904	0	0	0	1	1	1
dmri_dtitdwm_cdsn_banksstslh	0.00302469	0.00599423	9137.93	0.504601	0.613852	-0.0143548	0.00623665	8838.73	-2.30169	0.0213757	5.8549	0.0535334	NA	NA	NA	NA	9798	15452	4144	5654	351	179	0.00268501	0.00639148	8036.54	0.420093	0.674429	-0.0103082	0.00638849	7810.15	-1.61355	0.106665	2.9421	0.229684	8656	13688	0.00860601	0.00819274	4494.8	1.05044	0.293571	-0.00561413	0.00860934	4599.31	-0.652097	0.514371	1.66006	0.436037	4817	7812	-0.00228272	0.00544865	10041.9	-0.418951	0.675261	-0.0134878	0.00549239	9745.17	-2.45573	0.014077	6.11489	0.0470076	10662	16754	0.0456719	0.0291273	481.48	1.56801	0.117535	530	823	0.00399222	0.00673428	8468.81	0.592821	0.553317	-0.0172016	0.00697405	8434.7	-2.46651	0.0136634	6.81856	0.033065	9082	dmri_dtitdwm_cdsn_mean	NA	0.442519	0.500904	0	0	1	0	1	1
smri_sulc_cdk_parstgrisrh	-0.0139736	0.0103718	9497.05	-1.34727	0.177926	-0.022922	0.0107506	9163.18	-2.13215	0.033021	5.85296	0.0535852	NA	NA	NA	NA	10186	16641	3731	6455	373	195	-0.00916066	0.0110305	8315.88	-0.830486	0.406288	-0.0152563	0.0109946	8126.05	-1.38761	0.165293	2.43192	0.296425	9000	14750	-0.0144768	0.0146884	4478.76	-0.985592	0.324386	-0.044003	0.0153295	4594.9	-2.87049	0.00411715	8.65725	0.0131857	4962	8316	-0.014884	0.00943994	10525	-1.57671	0.114893	-0.0140831	0.00954042	10167.3	-1.47615	0.139935	4.36389	0.112822	11093	18051	0.0217895	0.0508026	484.855	0.428905	0.668183	568	907	-0.01179	0.0106684	9235.67	-1.10514	0.269129	-0.0219294	0.0110692	8966.98	-1.98113	0.0476076	4.7616	0.0924766	9944	smri_sulc_cdk_mean	NA	0.480632	0.500904	0	0	0	0	1	1
rsfmri_cor_ngd_au_scs_hplh	-0.00211065	0.00899228	8153.7	-0.234718	0.814433	0.0219363	0.00922253	8097.51	2.37856	0.0174037	5.88123	0.0528333	NA	NA	NA	NA	9322	14416	4228	5094	337	172	-0.010059	0.00961114	7117.29	-1.0466	0.295319	0.0205156	0.00942575	7201.42	2.17655	0.0295463	6.31178	0.0426005	8249	12797	-0.020398	0.0124975	4225.36	-1.63217	0.102717	0.00400476	0.0130745	4269.73	0.306302	0.75939	2.87382	0.237661	4638	7372	-0.00157394	0.00822224	8997.41	-0.191424	0.848198	0.0203095	0.00821999	8942.61	2.47074	0.0135018	6.17963	0.0455103	10130	15615	-0.0473198	0.0421669	447.29	-1.1222	0.262378	509	777	0.00379154	0.0112244	7864.53	0.337794	0.735528	0.0191283	0.0116104	7523.59	1.64752	0.099494	2.74325	0.253695	8395	rsmfri_subcortical	NA	0.544887	0.500904	0	0	0	1	1	1
rsfmri_cor_ngd_cerc_scs_vtdclh	0.0146596	0.00930473	8409.1	1.5755	0.115178	0.0190602	0.00955069	8306.88	1.99568	0.0460011	5.88219	0.0528078	NA	NA	NA	NA	9325	14427	4223	5102	337	172	0.00917096	0.00991708	7364.23	0.924764	0.355119	0.0220449	0.00972369	7406.4	2.26713	0.0234109	5.66826	0.0587696	8251	12805	0.0133103	0.0131683	4292.2	1.01079	0.312176	-0.000223582	0.0137587	4316.8	-0.0162502	0.987036	0.991994	0.608963	4638	7375	0.0271385	0.00863152	9289.01	3.14412	0.00167114	0.0265499	0.00863841	9208.17	3.07347	0.00212202	18.7082	8.66e-05	10133	15626	-0.0224293	0.0434805	411.445	-0.515848	0.606238	509	777	0.0127259	0.0113484	7901.34	1.12138	0.262162	0.00423248	0.0117611	7604.55	0.359872	0.718953	1.29249	0.52401	8402	rsmfri_subcortical	NA	0.544887	0.500904	0	0	0	0	1	0
rsfmri_cor_ngd_vs_scs_pllh	-0.0152665	0.00899585	7920.6	-1.69705	0.0897256	-0.0172742	0.00922829	7926.73	-1.87187	0.0612609	5.8292	0.0542258	NA	NA	NA	NA	9324	14426	4222	5102	337	172	-0.014129	0.00962817	6930.32	-1.46746	0.142297	-0.0101858	0.00944727	7067	-1.07817	0.280994	3.05175	0.21743	8250	12804	-0.00374004	0.0125791	4065.38	-0.297322	0.766236	0.00730585	0.0131567	4138.57	0.555297	0.578722	0.438191	0.803245	4637	7374	-0.0178096	0.00827046	8792.98	-2.1534	0.0313142	-0.016572	0.00827046	8766.33	-2.00376	0.0451268	8.42682	0.0147958	10132	15625	0.00208164	0.0423939	413.548	0.0491024	0.960861	509	777	-0.0133641	0.0113324	7863.38	-1.17928	0.238322	-0.0202166	0.0117097	7500.69	-1.72648	0.084302	4.02571	0.133607	8401	rsmfri_subcortical	NA	0.544887	0.500904	0	0	0	0	1	1
rsfmri_cor_ngd_sa_scs_vtdclh	0.0175364	0.0093706	8257.03	1.87143	0.0613213	-0.012793	0.0096187	8141.55	-1.33001	0.183551	5.80205	0.0549667	NA	NA	NA	NA	9325	14427	4223	5102	337	172	0.0191126	0.0100126	7216.66	1.90885	0.0563205	-0.00540478	0.00981666	7251.82	-0.550572	0.581944	4.14773	0.125699	8251	12805	0.00860829	0.0131939	4156.75	0.652445	0.51415	-0.00979064	0.0137834	4186.31	-0.710319	0.477546	0.973482	0.614626	4638	7375	0.0231051	0.0086116	9120.7	2.68302	0.00730932	-0.00346147	0.00861434	9018.09	-0.401827	0.687821	7.51781	0.0233092	10133	15626	0.0377478	0.0448374	393.469	0.841882	0.400366	509	777	0.0222812	0.011371	7873.27	1.95948	0.050092	-0.01502	0.0117772	7547.64	-1.27534	0.202227	5.9888	0.0500667	8402	rsmfri_subcortical	NA	0.544887	0.500904	0	0	0	0	1	1
dmri_rsihndgm_cdk_ffrh	-0.0109813	0.00512042	9157.53	-2.14461	0.03201	0.00469014	0.00531456	8854.93	0.882507	0.377527	5.82094	0.0544501	NA	NA	NA	NA	9798	15453	4143	5655	351	179	-0.00898491	0.00546908	8066.26	-1.64286	0.100451	0.00732474	0.00544671	7813.03	1.3448	0.178729	4.98346	0.0827669	8656	13689	0.00325954	0.00757172	4545.37	0.430488	0.666861	0.00153016	0.00793549	4613.65	0.192825	0.847104	0.221574	0.895129	4817	7812	-0.00850299	0.00465395	10086.8	-1.82705	0.0677219	0.00309513	0.0046823	9785.59	0.661028	0.50861	3.8738	0.14415	10662	16755	-0.0488061	0.0253903	481.867	-1.92223	0.055166	530	823	-0.00678235	0.00585311	8462.74	-1.15876	0.246587	0.00829591	0.00606191	8416.51	1.36853	0.171183	3.57786	0.167139	9083	dmri_rsihndgm_cdk_mean	NA	0.762939	0.500904	0	0	0	0	0	1
dmri_rsihni_fib_slflh	-0.00389125	0.00494485	9121.44	-0.786929	0.431344	0.0112448	0.00515939	8872.18	2.17948	0.0293223	5.79275	0.0552229	NA	NA	NA	NA	9800	15455	4145	5655	351	179	-0.00705486	0.00529724	8038.57	-1.3318	0.182964	0.00757651	0.00530538	7836.29	1.42808	0.153309	4.23268	0.120472	8658	13691	-0.00169459	0.006815	4404.01	-0.248655	0.803639	0.0158513	0.00713995	4508.96	2.22009	0.0264625	5.18283	0.0749139	4817	7812	-0.00362407	0.00452477	10029	-0.80094	0.423185	0.0140271	0.00457349	9756.44	3.06705	0.00216777	10.2855	0.00584152	10664	16757	-0.0468838	0.0245537	430.125	-1.90944	0.0568701	530	823	-0.00493446	0.00564596	8454.94	-0.87398	0.382154	0.0157403	0.00584897	8452.42	2.69112	0.00713524	8.58439	0.0136749	9085	dmri_rsihni_fib_allfib	NA	0.228353	0.501666	0	0	1	0	1	1
dmri_rsirnigm_cdk_pcglh	-0.0112047	0.0055827	8721.6	-2.00703	0.0447768	0.00644813	0.00578189	8425.02	1.11523	0.264784	5.77796	0.055633	NA	NA	NA	NA	9798	15453	4143	5655	351	179	-0.0121644	0.00597363	7713.52	-2.03636	0.0417487	0.00881016	0.00591589	7378.66	1.48923	0.136468	7.00983	0.0300493	8656	13689	-0.0120377	0.00784891	4346.97	-1.53368	0.125182	0.00482918	0.00817131	4368.26	0.590992	0.554557	2.87137	0.237952	4817	7812	-0.0072542	0.00510531	9601.92	-1.42091	0.155374	0.00822518	0.00513165	9301.25	1.60283	0.109005	4.78083	0.0915918	10662	16755	-0.0567507	0.0287664	420.549	-1.97281	0.0491718	530	823	-0.0095067	0.00692997	8431.76	-1.37183	0.170154	0.00219641	0.00717824	8401.58	0.305982	0.759626	2.08675	0.352263	9083	dmri_rsirnigm_cdk_mean	NA	0.427946	0.503817	0	0	0	1	1	1
dmri_dtild_fiberat_fxrh	-0.00678398	0.00908542	9063.17	-0.746689	0.455271	-0.0221089	0.00945318	8760	-2.33878	0.019369	5.75552	0.0562605	NA	NA	NA	NA	9800	15455	4145	5655	351	179	-0.00574958	0.00970964	7958.93	-0.592151	0.553766	-0.0206612	0.009693	7710.58	-2.13156	0.0330747	4.69096	0.0958013	8658	13691	0.0106394	0.012847	4423.59	0.828162	0.407623	-0.0365191	0.0134484	4507.15	-2.71551	0.0066427	8.57738	0.0137229	4817	7812	-0.00675919	0.00829295	9985.64	-0.815053	0.415061	-0.00936017	0.00836155	9683.46	-1.11943	0.262985	1.85794	0.39496	10664	16757	0.0579854	0.0442643	478.814	1.30998	0.19083	530	823	-0.0181567	0.0100098	8372.26	-1.8139	0.0697292	-0.0299338	0.01037	8331.48	-2.88659	0.00390446	10.7442	0.00464426	9085	dmri_dtild_fiberat_allfibers	NA	0.335806	0.504782	0	0	1	0	1	1
dmri_rsirniwm_cdk_smlh	-0.00393592	0.00401819	8832.34	-0.979525	0.327348	0.00868458	0.00417868	8521.03	2.07831	0.0377109	5.75853	0.0561759	NA	NA	NA	NA	9798	15453	4143	5655	351	179	-0.00242701	0.00431873	7716.27	-0.561973	0.574151	0.00855919	0.00430726	7462.08	1.98715	0.0469418	4.53728	0.103453	8656	13689	0.00361714	0.00565763	4314.52	0.639339	0.522636	0.00673029	0.00591377	4439.71	1.13807	0.255152	1.60066	0.449181	4817	7812	-0.00490883	0.00368098	9734.49	-1.33357	0.182377	0.00573415	0.00371093	9410.55	1.5452	0.12233	4.33647	0.114379	10662	16755	-0.0450087	0.0204461	426.89	-2.20134	0.0282467	530	823	-0.00120234	0.0050303	8282.35	-0.239021	0.811096	0.00823496	0.00521054	8247.07	1.58044	0.114044	2.66687	0.263571	9083	dmri_rsirniwm_cdk_mean	NA	0.352376	0.504782	0	0	0	0	1	1
dmri_rsihnigm_cdk_rmflh	0.00975156	0.00522531	8693.44	1.86622	0.0620447	0.00908059	0.00541038	8407.6	1.67837	0.093313	5.75893	0.0561648	NA	NA	NA	NA	9798	15453	4143	5655	351	179	0.0116065	0.00558491	7694.58	2.07819	0.0377251	0.0122517	0.00553054	7379.51	2.21529	0.0267709	8.48509	0.014371	8656	13689	-0.00293597	0.00735583	4314.85	-0.399134	0.689814	0.012261	0.0076555	4357.21	1.60159	0.109318	2.88092	0.236819	4817	7812	0.0112664	0.00479803	9535.95	2.34813	0.0188883	0.0113168	0.00482011	9233.35	2.34783	0.0189041	10.6241	0.00493179	10662	16755	-0.00669397	0.0239771	358.409	-0.279182	0.780266	530	823	0.00422406	0.00605923	8386.54	0.697129	0.485742	0.00908115	0.00627463	8331.09	1.44728	0.147856	2.42082	0.298075	9083	dmri_rsihnigm_cdk_mean	NA	0.425029	0.504782	0	0	0	1	1	1
smri_thick_cdk_ptcaterh	0.0172511	0.00953671	9467.76	1.80892	0.0704954	0.0172189	0.00988818	9163.57	1.74136	0.0816541	5.74562	0.05654	NA	NA	NA	NA	10186	16641	3731	6455	373	195	0.0206332	0.0101792	8327.64	2.027	0.0426945	0.0111222	0.0101449	8144.9	1.09634	0.272963	4.95082	0.0841286	9000	14750	0.00797476	0.013368	4487.7	0.596556	0.550834	0.0208985	0.0139559	4604.4	1.49747	0.134339	2.52907	0.282371	4962	8316	0.0203355	0.00864217	10486.2	2.35306	0.018638	0.0194788	0.0087312	10131.2	2.23095	0.0257065	10.1651	0.00620393	11093	18051	-0.011998	0.0459823	451.331	-0.260927	0.794268	568	907	0.0131979	0.0100558	9295.04	1.31247	0.189396	0.0189753	0.0104372	9055.59	1.81806	0.0690885	4.61066	0.099726	9944	smri_thick_cdk_mean	NA	0.780251	0.505728	0	0	0	0	1	1
dmri_dtitdwm_cdsn_iftprh	-0.0141187	0.00607429	8540.92	-2.32433	0.0201311	0.00184657	0.00628404	8278.65	0.29385	0.76888	5.70431	0.0577199	NA	NA	NA	NA	9798	15452	4144	5654	351	179	-0.0135352	0.00647097	7536.04	-2.09168	0.0365008	0.00379454	0.00640339	7280.33	0.592583	0.553479	5.03634	0.080607	8656	13688	-0.00983273	0.00857423	4361.96	-1.14678	0.251537	0.0107796	0.00894426	4389.42	1.2052	0.228191	3.05458	0.217123	4817	7812	-0.0156453	0.00553146	9400.21	-2.82843	0.0046876	-0.000496942	0.00555146	9108.24	-0.0895155	0.928674	8.02553	0.0180834	10662	16754	-0.045749	0.0297547	404.199	-1.53754	0.124943	530	823	-0.00856672	0.0078026	8293.77	-1.09793	0.272266	0.00368555	0.00807868	8234.12	0.456206	0.648254	1.54197	0.462558	9082	dmri_dtitdwm_cdsn_mean	NA	0.442519	0.514699	0	0	0	0	1	1
dmri_rsihntwm_cdk_poplh	-0.0134307	0.00566868	8941.95	-2.36928	0.0178438	-0.000222125	0.0058884	8615.31	-0.0377224	0.96991	5.66942	0.0587355	NA	NA	NA	NA	9798	15453	4143	5655	351	179	-0.0174548	0.00605606	7878.09	-2.8822	0.00395972	-0.00193892	0.0060379	7633.82	-0.321125	0.748125	8.33977	0.015454	8656	13689	-0.0119465	0.00790032	4426.45	-1.51216	0.130565	-0.00317629	0.00827806	4535.55	-0.383699	0.701219	2.37278	0.305322	4817	7812	-0.0103631	0.0051536	9839.26	-2.01085	0.0443689	0.0036016	0.00518717	9504.26	0.694328	0.487493	4.642	0.0981752	10662	16755	-0.0212363	0.0281307	471.881	-0.754916	0.450676	530	823	-0.0164175	0.00664306	8307	-2.47137	0.0134795	-0.00195285	0.00688013	8252.39	-0.283839	0.776541	6.14145	0.0463875	9083	dmri_rsihntwm_cdk_mean	NA	0.382263	0.521026	0	0	1	1	1	1
dmri_dtimdgm_cdsn_parstanglh	-0.011806	0.00563488	8708.36	-2.09517	0.0361847	-0.00768048	0.00584936	8392.56	-1.31305	0.189203	5.66764	0.0587879	NA	NA	NA	NA	9798	15452	4144	5654	351	179	-0.0126428	0.00601074	7680.25	-2.10338	0.0354654	-0.00975338	0.00597945	7406.82	-1.63115	0.102901	6.54983	0.0378202	8656	13688	-0.00366673	0.0076223	4305.36	-0.481053	0.630503	-0.00589119	0.00796056	4387.2	-0.740047	0.459311	0.744774	0.689088	4817	7812	-0.0143896	0.00515655	9617.02	-2.79055	0.00527229	-0.0107605	0.00518971	9296.6	-2.07344	0.0381592	11.7257	0.00284313	10662	16754	0.0109698	0.0252868	451.141	0.433814	0.664631	530	823	-0.0122045	0.00680379	8234.83	-1.79378	0.0728855	-0.0106494	0.00704754	8176.81	-1.51108	0.130807	5.06814	0.0793354	9082	dmri_dtimdgm_cdsn_mean	NA	0.545479	0.521026	0	0	0	1	1	1
dmri_rsihnd_fib_cgcrh	0.0181066	0.00883014	8989.74	2.05054	0.0403405	0.0127191	0.00919586	8702.12	1.38313	0.166661	5.6416	0.0595583	NA	NA	NA	NA	9800	15455	4145	5655	351	179	0.0165244	0.00940634	7952.74	1.75673	0.079003	0.0116346	0.00939821	7712.42	1.23796	0.215767	4.28386	0.117428	8658	13691	0.00167384	0.0125032	4377.72	0.133872	0.89351	0.0125321	0.0130923	4475.43	0.957212	0.338512	0.929349	0.62834	4817	7812	0.0213921	0.00807609	9910.28	2.64882	0.00809004	0.0206761	0.00815187	9616.1	2.53636	0.0112168	12.986	0.00151398	10664	16757	0.0363902	0.0436228	456.586	0.834202	0.404603	530	823	0.0179171	0.00979773	8425.55	1.8287	0.0674793	0.0183077	0.0101515	8401.58	1.80344	0.0713544	6.04291	0.0487304	9085	dmri_rsihnd_fib_allfib	NA	0.322616	0.526249	0	0	1	0	1	1
dmri_rsihnt_fib_allfib	0.0161907	0.00889929	9206.06	1.81932	0.0688947	0.0157292	0.00930704	9043.45	1.69003	0.0910565	5.61497	0.0603565	NA	NA	NA	NA	9800	15455	4145	5655	351	179	0.0191891	0.00949932	8101.28	2.02005	0.0434112	0.0124977	0.00953529	7952.4	1.31068	0.190003	5.38126	0.0678382	8658	13691	0.0102748	0.0125803	4408.58	0.816733	0.414125	0.00994698	0.0131208	4492.9	0.758105	0.448428	1.15382	0.561632	4817	7812	0.0107747	0.00809923	10147.6	1.33033	0.183438	0.0150973	0.008209	9936	1.83912	0.0659271	4.92908	0.0850478	10664	16757	-0.0239517	0.0434487	436.013	-0.551264	0.581735	530	823	0.0181336	0.00984671	8517.41	1.84159	0.0655698	0.0106077	0.0101991	8554.01	1.04006	0.298341	4.13792	0.126317	9085	dmri_rsihnt_fib_allfib	1	0.185887	0.529769	0	0	0	0	1	1
dmri_rsihni_fib_allfib	0.0161449	0.00891267	9205.7	1.81145	0.070103	0.0157382	0.0093209	9042.78	1.68849	0.0913524	5.58405	0.061297	NA	NA	NA	NA	9800	15455	4145	5655	351	179	0.0192134	0.00951355	8101.08	2.01958	0.0434602	0.0125129	0.0095494	7951.77	1.31034	0.19012	5.3786	0.0679285	8658	13691	0.0101872	0.0125974	4408.66	0.808676	0.418745	0.00989144	0.0131385	4492.67	0.752859	0.451574	1.13418	0.567173	4817	7812	0.0107145	0.00811155	10147.2	1.3209	0.186565	0.0151454	0.00822138	9935.46	1.8422	0.0654756	4.91646	0.0855865	10664	16757	-0.0242551	0.043527	436.269	-0.557243	0.577647	530	823	0.0180594	0.00986319	8517.4	1.83099	0.0671367	0.0105841	0.0102162	8553.84	1.03602	0.300224	4.09383	0.129133	9085	dmri_rsihni_fib_allfib	1	0.185887	0.529769	0	0	0	0	1	1
rsfmri_c_ngd_ad_ngd_sa	-0.00971951	0.00929587	8412.85	-1.04557	0.295788	-0.021104	0.00953842	8272.84	-2.21253	0.0269574	5.58511	0.0612646	NA	NA	NA	NA	9325	14427	4223	5102	337	172	-0.00769122	0.00992555	7370.34	-0.774891	0.438429	-0.0218874	0.00973011	7395.35	-2.24945	0.024513	5.39999	0.0672059	8251	12805	-0.0133111	0.0129489	4286.3	-1.02797	0.304023	-0.0179491	0.0135396	4319.85	-1.32568	0.185017	2.6189	0.269969	4638	7375	-0.0248656	0.00856277	9293.43	-2.90391	0.00369398	-0.037149	0.00856541	9174.69	-4.33709	1.46e-05	26.274	1.97e-06	10133	15626	0.0739308	0.0448606	390.377	1.64801	0.100155	509	777	-0.00286469	0.0110919	7892.22	-0.25827	0.796206	-0.00851652	0.0114946	7593.87	-0.740917	0.458767	0.573351	0.750755	8402	rsmfri_cortical	NA	0.341331	0.529769	0	0	0	0	1	1
dmri_dtildwm_cdsn_iftplh	-0.0156043	0.00687873	8309.25	-2.26849	0.023325	0.00267734	0.00711984	8035.52	0.37604	0.706897	5.52993	0.0629783	NA	NA	NA	NA	9798	15452	4144	5654	351	179	-0.0159276	0.00736968	7380.46	-2.16123	0.0307094	0.00699788	0.00729604	7125.75	0.959134	0.337524	6.05783	0.048368	8656	13688	-0.00677712	0.00978305	4127.61	-0.692741	0.488511	-0.00530899	0.0101918	4260.44	-0.520907	0.602458	0.700752	0.704423	4817	7812	-0.0141474	0.00627323	9147	-2.2552	0.0241444	-0.00429948	0.00629984	8837.59	-0.682474	0.494957	5.48253	0.0644888	10662	16754	-0.0634782	0.0339889	404.81	-1.86762	0.0625379	530	823	-0.0212885	0.00839212	8151.42	-2.53672	0.0112081	0.00193436	0.00869006	8090.42	0.222594	0.823857	6.68757	0.0353031	9082	dmri_dtildwm_cdsn_mean	NA	0.361417	0.529769	0	0	1	1	1	1
dmri_rsihntwm_cdk_erlh	-0.0220411	0.00937963	8988.01	-2.34989	0.0188005	-0.000226139	0.00975169	8680.98	-0.0231897	0.981499	5.59572	0.0609404	NA	NA	NA	NA	9798	15453	4143	5655	351	179	-0.0218151	0.00998054	7915.14	-2.18576	0.0288621	-0.0117008	0.00995229	7654.41	-1.17569	0.239755	5.76073	0.0561143	8656	13689	-0.0243484	0.0133505	4351.05	-1.82377	0.0682547	0.00122806	0.0139687	4441.44	0.0879147	0.929948	3.42415	0.180491	4817	7812	-0.0119101	0.00856579	9924.59	-1.39042	0.164432	0.00433461	0.00863203	9616.3	0.502154	0.61557	2.24959	0.324719	10662	16755	-0.087413	0.0445641	427.428	-1.96151	0.050468	530	823	-0.0149178	0.0106746	8431.11	-1.3975	0.162299	0.00609432	0.0110593	8404.54	0.551059	0.581608	2.45884	0.292462	9083	dmri_rsihntwm_cdk_mean	NA	0.382263	0.529769	0	0	0	0	1	1
dmri_rsihniwm_cdk_erlh	-0.0220058	0.00937534	8987.76	-2.3472	0.0189368	-0.000834904	0.00974621	8680.33	-0.0856646	0.931735	5.56004	0.0620372	NA	NA	NA	NA	9798	15453	4143	5655	351	179	-0.0218293	0.00997546	7917.25	-2.1883	0.0286766	-0.0122421	0.00994556	7654.82	-1.23091	0.218393	5.8829	0.0527892	8656	13689	-0.0242775	0.0133471	4353.11	-1.81894	0.0689895	0.000677626	0.0139646	4441.96	0.0485244	0.9613	3.38803	0.18378	4817	7812	-0.0122281	0.00856287	9923.76	-1.42804	0.153312	0.00358401	0.00862836	9614.87	0.415376	0.677876	2.26741	0.321839	10662	16755	-0.0838514	0.0445707	426.513	-1.88131	0.0606105	530	823	-0.0148879	0.0106827	8426.56	-1.39364	0.163462	0.00593847	0.0110677	8399.49	0.536557	0.591588	2.42748	0.297085	9083	dmri_rsihniwm_cdk_mean	NA	0.392869	0.529769	0	0	0	0	1	1
dmri_rsihniwm_cdk_poplh	-0.0132684	0.0056742	8941.25	-2.33837	0.0193899	-0.000181978	0.00589404	8614.64	-0.030875	0.97537	5.52483	0.063139	NA	NA	NA	NA	9798	15453	4143	5655	351	179	-0.0172234	0.00606188	7876.94	-2.84126	0.00450508	-0.00183764	0.00604356	7632.71	-0.304065	0.761086	8.10329	0.0173938	8656	13689	-0.0119092	0.00790397	4427.67	-1.50674	0.131948	-0.00329367	0.00828181	4536.75	-0.3977	0.69087	2.36415	0.306641	4817	7812	-0.0102925	0.00515871	9838.28	-1.99516	0.0460524	0.00355475	0.00519223	9503.24	0.684629	0.493595	4.56334	0.102113	10662	16755	-0.0210659	0.0281519	471.935	-0.748292	0.454657	530	823	-0.0162733	0.00664902	8305.69	-2.44748	0.0144065	-0.00191271	0.0068863	8250.91	-0.277756	0.781207	6.02306	0.0492164	9083	dmri_rsihniwm_cdk_mean	NA	0.392869	0.529769	0	0	1	1	1	1
dmri_rsihnt_scs_bs	-0.00645763	0.00582624	8862.87	-1.10837	0.267732	-0.0132373	0.00605837	8588.98	-2.18496	0.0289185	5.59208	0.0610514	NA	NA	NA	NA	9800	15455	4145	5655	351	179	-0.00761382	0.00620557	7837.99	-1.22693	0.219885	-0.0164181	0.00617854	7542.24	-2.65727	0.00789422	8.05983	0.0177759	8658	13691	-0.00119898	0.00821389	4315.32	-0.14597	0.883952	-0.0023353	0.00854358	4354.94	-0.273339	0.784606	0.0863755	0.957732	4817	7812	-0.0016029	0.00528755	9760.69	-0.303147	0.761785	-0.00503774	0.00533194	9468.29	-0.944824	0.344773	0.967658	0.616418	10664	16757	0.00760227	0.0266888	446.022	0.284848	0.775892	530	823	-0.00755312	0.00651628	8372.88	-1.15911	0.246443	-0.00934758	0.00675245	8377.4	-1.38432	0.166296	2.98797	0.224476	9085	dmri_rsihntgm_cdk_mean	NA	0.40989	0.529769	0	0	0	1	1	1
dmri_rsihntgm_cdk_itlh	0.0148384	0.00658808	8789.68	2.2523	0.0243276	-0.00299686	0.00683252	8486.24	-0.438617	0.66095	5.54069	0.0626405	NA	NA	NA	NA	9798	15453	4143	5655	351	179	0.0144539	0.00704276	7749.4	2.05231	0.0401728	-0.00625993	0.00699445	7455.59	-0.894986	0.370824	5.43808	0.0659381	8656	13689	-0.0110245	0.00958979	4393.78	-1.14961	0.250368	-0.00153911	0.00999026	4443.23	-0.154061	0.877569	1.33991	0.511731	4817	7812	0.0163726	0.00604294	9685.59	2.70938	0.00675287	0.00735114	0.00607947	9370.06	1.20918	0.226626	8.58918	0.0136421	10662	16755	0.0708796	0.0312493	456.199	2.2682	0.0237837	530	823	0.013701	0.00778628	8334.07	1.75964	0.0785056	-0.00736999	0.00806512	8296.22	-0.91381	0.360843	4.29493	0.11678	9083	dmri_rsihntgm_cdk_mean	NA	0.40989	0.529769	0	0	0	0	0	1
dmri_rsirndwm_cdk_iplh	-0.00461712	0.00457239	8943.2	-1.00978	0.312626	0.00956353	0.00474978	8623.17	2.01347	0.0440966	5.54583	0.0624797	NA	NA	NA	NA	9798	15453	4143	5655	351	179	-0.00300174	0.00486001	7864.43	-0.617641	0.53683	0.00567589	0.00484562	7618.74	1.17135	0.241496	1.9094	0.384928	8656	13689	-0.00274698	0.00641373	4397.7	-0.428296	0.668457	0.00417471	0.00673194	4517.25	0.620135	0.5352	0.618419	0.734027	4817	7812	-0.00725284	0.00418709	9838.39	-1.73219	0.0832712	0.00534937	0.00421527	9514.46	1.26905	0.204456	4.78814	0.0912576	10662	16755	-0.0451996	0.023981	409.771	-1.88481	0.0601628	530	823	-0.00191219	0.00536152	8370.24	-0.35665	0.721363	0.00866955	0.00555324	8324.37	1.56117	0.118522	2.6993	0.259332	9083	dmri_rsirndwm_cdk_mean	NA	0.412121	0.529769	0	0	0	0	1	1
dmri_rsihni_scs_tprh	0.0133125	0.00615392	9106.04	2.16325	0.0305478	0.0073269	0.00640828	8823.64	1.14335	0.252925	5.5558	0.062169	NA	NA	NA	NA	9800	15455	4145	5655	351	179	0.0133937	0.00652974	8003.84	2.05118	0.0402823	-0.00056595	0.00652006	7758.91	-0.0868014	0.930832	4.30467	0.116212	8658	13691	0.00843692	0.00884402	4419.59	0.953969	0.340152	0.00212438	0.00924415	4519.83	0.229808	0.818252	0.943954	0.623768	4817	7812	0.00584443	0.00561357	10033.4	1.04112	0.297843	-0.00036765	0.0056655	9733.94	-0.0648928	0.948261	1.08919	0.580077	10664	16757	0.00962962	0.034084	397.488	0.282527	0.777687	530	823	0.00346743	0.00701207	8363.16	0.494494	0.620971	0.0105661	0.00726574	8345.78	1.45424	0.145918	2.23772	0.326651	9085	dmri_rsihnigm_cdk_mean	NA	0.425029	0.529769	0	0	0	0	1	1
dmri_rsihndwm_cdk_pctlh	-0.0126732	0.00613352	8800.95	-2.06621	0.0388375	-0.0083704	0.00636508	8492.35	-1.31505	0.188528	5.52122	0.0632533	NA	NA	NA	NA	9798	15453	4143	5655	351	179	-0.0117132	0.00653079	7779.85	-1.79353	0.0729275	-0.00518042	0.00649602	7511.7	-0.797476	0.4252	3.62011	0.163645	8656	13689	-0.00560306	0.00835891	4304.33	-0.67031	0.502696	-0.00900004	0.00875173	4428.46	-1.02837	0.30383	1.40359	0.495694	4817	7812	-0.0103335	0.00559683	9695.64	-1.8463	0.0648785	-0.0089066	0.00563076	9373.69	-1.58177	0.113735	5.68963	0.0581451	10662	16755	-0.0412181	0.0288023	446.014	-1.43107	0.153111	530	823	-0.0146501	0.00694679	8253.21	-2.1089	0.034983	-0.00464322	0.00719472	8199.59	-0.645365	0.518709	4.65826	0.0973804	9083	dmri_rsihndwm_cdk_mean	NA	0.440108	0.529769	0	0	0	0	1	1
dmri_rsihndwm_cdk_pctrh	-0.0101961	0.00539731	8896.95	-1.8891	0.0589104	0.00668009	0.00560407	8589.36	1.19201	0.233291	5.50451	0.0637837	NA	NA	NA	NA	9798	15453	4143	5655	351	179	-0.0116497	0.00572054	7863.61	-2.03647	0.0417366	0.00424721	0.00569062	7584.33	0.746353	0.455477	5.057	0.0797786	8656	13689	-0.00646614	0.00756011	4337.31	-0.855298	0.392433	0.0108027	0.0078969	4443.1	1.36796	0.171393	2.84841	0.240699	4817	7812	-0.0124157	0.00493221	9806.18	-2.51727	0.0118426	0.00503496	0.00496568	9488.76	1.01395	0.310632	7.57128	0.0226944	10662	16755	-0.0384725	0.0284031	395.299	-1.35452	0.176345	530	823	-0.0155444	0.0063238	8298.18	-2.45808	0.0139887	0.00477788	0.00655046	8255.16	0.729396	0.46578	7.01576	0.0299603	9083	dmri_rsihndwm_cdk_mean	NA	0.440108	0.529769	0	0	1	0	1	1
dmri_rsirnigm_cdk_smlh	-0.00267806	0.0034933	8652.85	-0.766626	0.443325	0.00774945	0.00362413	8351.56	2.1383	0.0325217	5.56295	0.0619471	NA	NA	NA	NA	9798	15453	4143	5655	351	179	0.000125335	0.00374306	7581.2	0.0334846	0.973289	0.0103542	0.00371668	7274.07	2.78587	0.00535223	7.85209	0.0197215	8656	13689	-0.000747029	0.00487606	4278.56	-0.153203	0.878245	0.00690344	0.0050748	4338.94	1.36034	0.173794	1.93412	0.380199	4817	7812	-0.00483181	0.0031961	9544.3	-1.51178	0.130622	0.00313109	0.00321746	9233.18	0.973155	0.330502	3.35661	0.18669	10662	16755	-0.0310151	0.0157946	423.062	-1.96366	0.0502242	530	823	-0.000695468	0.00458178	8265.42	-0.15179	0.879356	0.00808222	0.00474627	8250.53	1.70286	0.0886327	3.01937	0.22098	9083	dmri_rsirnigm_cdk_mean	NA	0.44248	0.529769	0	0	0	1	1	1
smri_sulc_cdk_pclh	0.0163417	0.0104541	9502.76	1.56319	0.118042	0.0208394	0.0108697	9257.39	1.9172	0.0552434	5.61908	0.0602325	NA	NA	NA	NA	10186	16641	3731	6455	373	195	0.00965523	0.0111507	8330.74	0.865886	0.386577	0.0237183	0.0111397	8187.3	2.12916	0.0332707	5.03413	0.0806962	9000	14750	0.00738814	0.0147427	4446.62	0.50114	0.616298	0.0119563	0.015358	4549.11	0.778512	0.436308	0.742682	0.689809	4962	8316	0.00946804	0.0094564	10466.4	1.00123	0.316738	0.0193397	0.00958315	10076.6	2.01809	0.0436079	5.01972	0.0812797	11093	18051	-0.0444671	0.0510258	512.676	-0.871462	0.38391	568	907	0.0154865	0.0107029	9275.5	1.44695	0.147945	0.0240785	0.0111311	9069.17	2.16317	0.0305543	6.27753	0.0433362	9944	smri_sulc_cdk_mean	NA	0.480632	0.529769	0	0	1	0	1	1
smri_sulc_cdk_periccrh	0.0241397	0.0103189	9515.29	2.33936	0.0193376	0.00294064	0.0107324	9277.7	0.273997	0.784093	5.53907	0.0626912	NA	NA	NA	NA	10186	16641	3731	6455	373	195	0.023409	0.0110097	8345.87	2.12621	0.0335147	0.00215937	0.0109992	8202.07	0.196321	0.844364	4.58865	0.100829	9000	14750	0.014498	0.0147035	4486.34	0.986025	0.324174	0.00175454	0.0153076	4577.39	0.114619	0.908752	0.944017	0.623748	4962	8316	0.000698345	0.00941039	10518.5	0.0742099	0.940845	-0.0272805	0.00954654	10209.3	-2.85763	0.00427682	8.19769	0.0165919	11093	18051	0.0520818	0.0487027	496.005	1.06938	0.285418	568	907	0.0230715	0.0106448	9280.63	2.1674	0.0302295	0.00190986	0.0110783	9088.7	0.172396	0.86313	4.78041	0.0916111	9944	smri_sulc_cdk_mean	NA	0.480632	0.529769	0	0	0	0	1	1
dmri_rsifniwm_cdk_stlh	0.0129435	0.00551646	8659.87	2.34633	0.0189816	0.000275982	0.00570746	8387.23	0.0483545	0.961435	5.5526	0.0622686	NA	NA	NA	NA	9798	15453	4143	5655	351	179	0.0126913	0.00588906	7645.22	2.15507	0.0311878	0.00105595	0.00582641	7355.03	0.181236	0.856188	4.66103	0.0972455	8656	13689	0.00644718	0.00759419	4328.57	0.848962	0.39595	0.00632208	0.00790206	4354.13	0.800055	0.423723	1.25301	0.534455	4817	7812	0.0126996	0.00503994	9549.86	2.5198	0.0117583	0.000363647	0.0050584	9256.74	0.0718898	0.942691	6.35912	0.0416041	10662	16755	0.0429695	0.0268649	429.921	1.59946	0.110452	530	823	0.0192788	0.00668857	8328.86	2.88236	0.00395722	0.00400433	0.00692569	8276.89	0.578185	0.563155	8.44805	0.0146396	9083	dmri_rsifniwm_cdk_mean	NA	0.537067	0.529769	0	0	1	0	1	1
dmri_dtimdgm_cdsn_cdmfrrh	0.0063104	0.00522071	8661.85	1.20873	0.226801	-0.0101536	0.00541567	8353.34	-1.87485	0.0608485	5.50841	0.0636596	NA	NA	NA	NA	9798	15452	4144	5654	351	179	0.00444671	0.00557629	7707.55	0.797432	0.425225	-0.00854985	0.00554235	7421.95	-1.54264	0.122961	3.29867	0.192178	8656	13688	0.00836719	0.00738304	4188.96	1.1333	0.257153	-0.00607826	0.00771091	4301.1	-0.788267	0.430584	2.10264	0.349477	4817	7812	0.00311979	0.00484253	9568.07	0.644247	0.51943	-0.0127925	0.00487225	9251.83	-2.62558	0.00866432	7.45548	0.0240471	10662	16754	0.0317892	0.0259979	425.511	1.22276	0.222098	530	823	0.0114619	0.00656769	8274.76	1.74519	0.0809892	-0.00787591	0.00680186	8216.69	-1.1579	0.246937	4.8728	0.0874753	9082	dmri_dtimdgm_cdsn_mean	NA	0.545479	0.529769	0	0	0	0	1	1
dmri_dtivol_fiberat_ifsfclh	0.0125774	0.00557925	9149.79	2.25431	0.0242004	-0.00241648	0.00583354	8920.02	-0.414239	0.678709	5.51403	0.0634811	NA	NA	NA	NA	9800	15455	4145	5655	351	179	0.0137722	0.00594747	8035.89	2.31564	0.0206027	0.000651468	0.00597939	7907.06	0.108952	0.913243	5.40962	0.0668831	8658	13691	0.024066	0.00802589	4419.33	2.99854	0.00272787	-0.00489028	0.00844534	4571.71	-0.57905	0.562584	9.75584	0.00761284	4817	7812	0.0112623	0.00504763	10120.5	2.2312	0.0256894	-0.00181629	0.00511039	9871.46	-0.355412	0.722289	5.15111	0.0761116	10664	16757	0.0530913	0.0262533	453.405	2.02227	0.0437349	530	823	0.0116688	0.00599512	8480.07	1.94637	0.0516427	-0.00416824	0.00621353	8467.36	-0.670832	0.502346	4.58646	0.10094	9085	dmri_dtivol_fiberat_allfibers	NA	0.60307	0.529769	0	0	0	0	1	1
dmri_dtild_scts_cblcortexrh	0.000357767	0.006207	9126.93	0.0576393	0.954037	0.0151246	0.00644975	8843.34	2.34499	0.0190496	5.56211	0.0619731	NA	NA	NA	NA	9800	15455	4145	5655	351	179	0.000340124	0.00658041	8083.96	0.0516873	0.958779	0.0184993	0.00654435	7772.18	2.82676	0.00471415	8.08222	0.017578	8658	13691	0.0120412	0.00872009	4531.09	1.38086	0.167389	0.0166274	0.00906602	4536.09	1.83404	0.0667135	4.94701	0.0842889	4817	7812	0.00428107	0.00563938	10016.4	0.759139	0.447787	0.00686999	0.00568354	9727.35	1.20875	0.226788	1.94994	0.377203	10664	16757	-0.0462201	0.0317197	439.876	-1.45714	0.14579	530	823	-7.6e-05	0.00677034	8462.19	-0.0112232	0.991046	0.0173687	0.00701551	8444.13	2.47576	0.0133149	6.24299	0.0440913	9085	dmri_dtildgm_cdsn_mean	NA	0.659325	0.529769	0	0	1	1	1	1
dmri_rsirndgm_cdk_pobrh	0.00977321	0.00608092	8577.29	1.60719	0.108049	-0.00978661	0.00630001	8283.38	-1.55343	0.12036	5.57421	0.0615992	NA	NA	NA	NA	9798	15453	4143	5655	351	179	0.00934362	0.00653787	7534.24	1.42915	0.153001	-0.0102246	0.00648752	7262.75	-1.57604	0.115059	5.02808	0.0809404	8656	13689	0.00876829	0.00854684	4297.05	1.02591	0.304992	-0.0157595	0.00893665	4403.36	-1.76347	0.0778904	4.55949	0.102311	4817	7812	0.0104672	0.00553483	9443.18	1.89115	0.0586353	-0.00126435	0.00556098	9136.6	-0.227361	0.820148	3.68737	0.158233	10662	16755	0.0397345	0.0297127	409.49	1.33729	0.181869	530	823	0.00767175	0.00686993	8330.85	1.11672	0.264148	-0.0106257	0.00711453	8280.38	-1.49352	0.135339	3.86678	0.144657	9083	dmri_rsirndgm_cdk_mean	NA	0.673464	0.529769	0	0	0	0	1	1
dmri_dtimdgm_cdsn_pcrinerh	0.0137466	0.00708734	8921.33	1.9396	0.0524596	0.0110895	0.00738887	8658.66	1.50084	0.133433	5.48633	0.0643662	NA	NA	NA	NA	9798	15452	4144	5654	351	179	0.0137075	0.00756863	7868.07	1.8111	0.0701642	0.0107506	0.00757239	7645.52	1.41971	0.155732	4.85411	0.0882963	8656	13688	-0.00432398	0.0102178	4287.79	-0.423182	0.672183	0.00719443	0.0106974	4377.88	0.672542	0.501274	0.703751	0.703368	4817	7812	0.0162076	0.00652775	9765.49	2.48288	0.013049	0.0140565	0.00659448	9490.17	2.13155	0.0330693	10.3415	0.00568037	10662	16754	0.0109243	0.0345182	431.578	0.316479	0.751792	530	823	0.0158891	0.00782862	8440.73	2.02961	0.0424271	0.0112444	0.00811121	8431.79	1.38628	0.165697	5.52483	0.0631391	9082	dmri_dtimdgm_cdsn_mean	NA	0.545479	0.530926	0	0	0	0	1	1
rsfmri_cor_ngd_vta_scs_aalh	0.00487577	0.00920329	8105.76	0.529785	0.596275	0.0219656	0.00944462	8039.78	2.32572	0.0200582	5.48927	0.0642716	NA	NA	NA	NA	9325	14427	4223	5102	337	172	0.00359471	0.00980441	7097.88	0.366642	0.713897	0.0180864	0.00961607	7183.76	1.88085	0.0600332	3.60394	0.164973	8251	12805	0.00437016	0.0129194	4181.98	0.338264	0.735181	0.0184634	0.0134935	4216.68	1.36832	0.171286	1.92042	0.382812	4638	7375	0.00896299	0.00841534	8981.96	1.06508	0.28687	0.0262172	0.0084196	8922.37	3.11383	0.00185261	10.6908	0.00476992	10133	15626	-0.0758999	0.0424498	348.569	-1.78799	0.0746458	509	777	0.000537879	0.0114941	7871.71	0.0467959	0.962677	0.0144114	0.0119042	7544.57	1.21061	0.226081	1.43447	0.4881	8402	rsmfri_subcortical	NA	0.61058	0.530926	0	0	0	0	1	1
smri_area_cdk_mdtmrh	0.00351819	0.00598978	9454.96	0.587366	0.556972	-0.0136355	0.00621773	9151.21	-2.193	0.0283326	5.47546	0.0647171	NA	NA	NA	NA	10186	16641	3731	6455	373	195	0.00275196	0.00636381	8289.37	0.432439	0.665434	-0.00988437	0.00635031	8116.9	-1.55652	0.119624	2.76223	0.251299	9000	14750	-0.00261151	0.00875378	4431	-0.29833	0.765465	-0.00088098	0.00912964	4547.78	-0.0964967	0.92313	0.0888094	0.956567	4962	8316	-0.0031082	0.00542878	10477.2	-0.57254	0.566968	-0.0212556	0.00549913	10139.2	-3.86526	0.000111661	15.1858	0.000504009	11093	18051	0.0514281	0.0289058	501.477	1.77916	0.0758186	568	907	0.00484807	0.00620554	9204.34	0.781248	0.434677	-0.0146803	0.00644606	8953.33	-2.27741	0.0227853	6.20937	0.0448386	9944	smri_area_cdk_total	NA	0.614068	0.530926	0	0	1	0	1	1
dmri_rsifnigm_cdk_pccrh	0.0146466	0.00705918	8864.08	2.07483	0.0380308	0.00948226	0.00735786	8595.99	1.28872	0.197528	5.47178	0.0648361	NA	NA	NA	NA	9798	15453	4143	5655	351	179	0.0142379	0.00752783	7821.56	1.89136	0.0586127	0.00920367	0.00752914	7593.18	1.22241	0.221592	4.66714	0.0969489	8656	13689	-0.00338848	0.0102305	4250.58	-0.331215	0.740498	0.0059229	0.0107119	4350.33	0.552926	0.580342	0.463749	0.793046	4817	7812	0.0177556	0.00647745	9703.14	2.74114	0.00613382	0.0136158	0.00654173	9421.89	2.08137	0.0374269	11.4214	0.0033103	10662	16755	0.012252	0.0347651	429.058	0.352421	0.724695	530	823	0.0172553	0.00788255	8426.38	2.18905	0.0286205	0.0118484	0.00816702	8413.68	1.45076	0.146884	6.30803	0.0426804	9083	dmri_rsifnigm_cdk_mean	NA	0.692666	0.530926	0	0	1	0	0	1
smri_vol_scs_vedcrh	0.0011565	0.00646581	9465.34	0.178865	0.858048	-0.0153939	0.00672066	9255.98	-2.29054	0.0220125	5.48002	0.0645697	NA	NA	NA	NA	10186	16641	3731	6455	373	195	0.00306932	0.00692026	8306.97	0.443527	0.657396	-0.0125323	0.00690201	8142.99	-1.81575	0.0694456	3.75522	0.152955	9000	14750	0.00326681	0.00942724	4500.88	0.346529	0.728962	-0.00964739	0.00980971	4579.28	-0.983453	0.325436	1.21467	0.5448	4962	8316	-0.002105	0.00585181	10458.3	-0.359717	0.719066	-0.0237136	0.00592834	10110.1	-4.00003	6.38e-05	16.191	0.000304913	11093	18051	0.0747937	0.032878	457.587	2.27488	0.0233748	568	907	-0.00212208	0.0068451	9312.84	-0.310015	0.756557	-0.0132215	0.00712245	9129.26	-1.85632	0.0634407	3.52532	0.171588	9944	smri_volgm_cdk_intracranialv	NA	0.758721	0.530926	0	0	0	0	1	1
dmri_rsirndgm_cdk_mean	-0.015242	0.00687479	9180.63	-2.21709	0.0266415	0.00363881	0.00715885	8934.41	0.508296	0.611259	5.45612	0.0653461	NA	NA	NA	NA	9798	15453	4143	5655	351	179	-0.0158237	0.00736675	8115.45	-2.14799	0.0317443	0.00284701	0.00734868	7842.57	0.387418	0.698457	4.958	0.0838269	8656	13689	-0.00791528	0.00988809	4488.01	-0.800486	0.423471	0.00736942	0.0102965	4528.12	0.715719	0.474202	1.26481	0.531313	4817	7812	-0.00742814	0.00622958	10086.6	-1.1924	0.233133	0.00681878	0.00628935	9821.06	1.08418	0.278312	2.71829	0.25688	10662	16755	-0.0420462	0.0333493	427.831	-1.26078	0.208075	530	823	-0.0112247	0.0072525	8499.85	-1.5477	0.121732	0.00246187	0.00751421	8508.6	0.327629	0.7432	2.6298	0.268501	9083	dmri_rsirndgm_cdk_mean	1	0.185887	0.531334	0	0	0	0	1	1
dmri_rsirnd_fib_cgcrh	0.0161322	0.0077002	9070.79	2.09504	0.0361954	0.00974954	0.00803737	8818.44	1.21303	0.225152	5.42568	0.0663482	NA	NA	NA	NA	9800	15455	4145	5655	351	179	0.0124351	0.00818727	8007.03	1.51883	0.128845	0.00805546	0.00820605	7819.49	0.981649	0.326303	3.03261	0.219521	8658	13691	0.00857767	0.0106257	4374.84	0.80726	0.419561	0.0215001	0.0111437	4507.44	1.92935	0.0537502	4.20221	0.122321	4817	7812	0.0207689	0.00704888	10015.8	2.94642	0.0032222	0.0148673	0.00712778	9745.36	2.08582	0.0370211	12.5927	0.00184303	10664	16757	0.0344508	0.038182	456.889	0.902278	0.367385	530	823	0.0189875	0.00855608	8431.72	2.21918	0.0265012	0.0148161	0.00886477	8421.88	1.67135	0.0946897	7.08703	0.0289115	9085	dmri_rsirnd_fib_allfib	NA	0.189566	0.531334	0	0	1	0	1	1
dmri_rsihni_fib_fxlh	-0.00259768	0.00861241	9046.75	-0.30162	0.762949	0.0204074	0.00898531	8779.33	2.2712	0.0231591	5.43887	0.0659118	NA	NA	NA	NA	9800	15455	4145	5655	351	179	-0.00163886	0.00917956	7948.59	-0.178533	0.858309	0.016245	0.00919657	7752.46	1.76642	0.0773652	3.23259	0.198633	8658	13691	-0.0143294	0.0122693	4399.82	-1.16791	0.242907	0.0272098	0.0128593	4510.19	2.11596	0.0344031	6.36193	0.0415456	4817	7812	0.00244501	0.00785828	10003.4	0.311138	0.755703	0.0266361	0.00794193	9719.89	3.35386	0.000799985	11.2515	0.00360383	10664	16757	-0.0758619	0.0432398	409.846	-1.75444	0.0801017	530	823	-0.00356607	0.00937529	8371	-0.380369	0.703681	0.0210963	0.00971239	8354.1	2.1721	0.0298761	5.07631	0.0790122	9085	dmri_rsihni_fib_allfib	NA	0.228353	0.531334	0	0	0	0	1	1
dmri_rsihnt_fib_fxlh	-0.00266775	0.00861432	9046.51	-0.309688	0.756806	0.0204079	0.00898729	8779.15	2.27075	0.0231861	5.44552	0.0656933	NA	NA	NA	NA	9800	15455	4145	5655	351	179	-0.00167898	0.00918157	7948.19	-0.182864	0.854909	0.0162665	0.00919856	7752.04	1.76837	0.0770377	3.24267	0.197635	8658	13691	-0.0143842	0.0122697	4399.74	-1.17234	0.241124	0.0273246	0.0128597	4510.05	2.12482	0.0336559	6.41383	0.0404814	4817	7812	0.0023404	0.00785966	10003.6	0.297773	0.765882	0.0266576	0.00794331	9720.13	3.35599	0.000793856	11.2611	0.00358659	10664	16757	-0.0761016	0.043233	409.996	-1.76027	0.0791082	530	823	-0.00363336	0.00937774	8371.1	-0.387446	0.698436	0.0211555	0.00971491	8354.18	2.17763	0.0294614	5.10967	0.0777051	9085	dmri_rsihnt_fib_allfib	NA	0.238885	0.531334	0	0	0	0	1	1
dmri_rsirniwm_cdk_ttrh	-0.0120122	0.00603002	9028.32	-1.99206	0.046394	0.00630422	0.00628889	8774.78	1.00244	0.31616	5.43058	0.0661857	NA	NA	NA	NA	9798	15453	4143	5655	351	179	-0.0137977	0.006451	7954.01	-2.13885	0.0324782	0.00177342	0.00645742	7742.1	0.274633	0.783605	4.81187	0.090181	8656	13689	-0.00125489	0.00852945	4328.44	-0.147125	0.88304	0.00547762	0.00891456	4421.45	0.614457	0.538945	0.420652	0.81032	4817	7812	-0.0132163	0.00550172	9961.35	-2.40222	0.0163142	0.00327688	0.00556007	9694.48	0.58936	0.555633	6.2431	0.0440889	10662	16755	-0.0529458	0.0295202	453.19	-1.79354	0.0735526	530	823	-0.00756493	0.00712772	8430.57	-1.06134	0.288567	0.00658889	0.00738439	8421.49	0.892273	0.372272	2.1519	0.340974	9083	dmri_rsirniwm_cdk_mean	NA	0.361172	0.531334	0	0	0	0	1	1
dmri_dtifawm_cdsn_postrh	-0.0112756	0.0053876	8915.17	-2.09287	0.0363886	0.00453937	0.00559944	8605.67	0.810683	0.41757	5.44342	0.0657623	NA	NA	NA	NA	9798	15452	4144	5654	351	179	-0.011877	0.00570994	7873.35	-2.08006	0.0375527	0.00272177	0.0056886	7605.97	0.478461	0.632336	4.80965	0.0902815	8656	13688	-0.00808588	0.00755053	4322.97	-1.0709	0.284273	0.00821945	0.0078908	4432.4	1.04165	0.297631	2.46183	0.292026	4817	7812	-0.0136497	0.00492807	9851.4	-2.76978	0.00561992	0.00175864	0.00496544	9534.59	0.354177	0.723214	7.88632	0.0193869	10662	16754	-0.0346912	0.0279036	413.844	-1.24325	0.21448	530	823	-0.0140245	0.0063463	8272.11	-2.20987	0.0271418	0.00456151	0.00657449	8237.93	0.693821	0.487814	5.73998	0.0566995	9082	dmri_dtifawm_cdsn_mean	NA	0.378133	0.531334	0	0	0	0	1	1
smri_vol_cdk_mdtmrh	0.0113627	0.00744541	8847.03	1.52614	0.127011	-0.0124197	0.00773877	8615.17	-1.60487	0.108558	5.46311	0.0651179	NA	NA	NA	NA	10186	16641	3731	6455	373	195	0.0127577	0.00792892	7773.16	1.60901	0.107655	-0.00690682	0.00791786	7631.23	-0.872308	0.383068	3.60222	0.165115	9000	14750	0.00445554	0.0111703	4183.31	0.398873	0.690007	0.00128922	0.0116409	4277.98	0.11075	0.91182	0.148224	0.928567	4962	8316	-0.010664	0.00693936	9593.75	-1.53674	0.12439	-0.0384131	0.00704118	9307.93	-5.4555	5.01e-08	31.5513	1.41e-07	11093	18051	0.0505702	0.0365252	449.585	1.38453	0.166883	568	907	0.0114512	0.00753341	9271.07	1.52006	0.12853	-0.0120596	0.00783208	9060.01	-1.53977	0.123651	5.19682	0.0743917	9944	smri_volgm_cdk_intracranialv	NA	0.758721	0.531334	0	0	0	0	1	1
smri_vol_cdk_periccrh	0.0219196	0.00969395	9331.79	2.26116	0.0237721	0.00792109	0.010094	9140.53	0.784734	0.43263	5.42641	0.066324	NA	NA	NA	NA	10186	16641	3731	6455	373	195	0.0237428	0.0103509	8196.18	2.2938	0.0218274	0.00192167	0.0103504	8070.33	0.185661	0.852716	5.26854	0.0717713	9000	14750	0.0111	0.0138014	4406.39	0.804269	0.421285	0.00610794	0.0143561	4490	0.42546	0.670522	0.758609	0.684337	4962	8316	0.0105121	0.00877938	10315.3	1.19737	0.231191	-0.0106024	0.00891997	10042.6	-1.18861	0.234622	2.98052	0.225314	11093	18051	0.0195705	0.0470078	477.415	0.416324	0.67736	568	907	0.0155093	0.00991919	9325.53	1.56356	0.117955	0.00902113	0.0103327	9162.69	0.87307	0.382648	2.96022	0.227613	9944	smri_volgm_cdk_intracranialv	NA	0.758721	0.531334	0	0	0	0	1	1
dmri_rsihni_scs_mean	-0.000810775	0.00793982	8960.47	-0.102115	0.918668	0.0189617	0.00828074	8728.67	2.28985	0.0220537	5.36813	0.0682851	NA	NA	NA	NA	9800	15455	4145	5655	351	179	-0.000179586	0.00844505	7900.69	-0.0212652	0.983035	0.0178382	0.00844582	7680.13	2.11208	0.0347119	4.52349	0.104168	8658	13691	3.82e-05	0.0113779	4314.09	0.00335333	0.997325	0.0219477	0.011861	4386.22	1.85041	0.0643212	3.45103	0.178081	4817	7812	-0.00324571	0.00722818	9890.54	-0.449036	0.653416	0.0159642	0.0073074	9628.03	2.18466	0.0289376	5.0565	0.0797985	10664	16757	-0.105223	0.0395227	483.054	-2.66236	0.00801832	530	823	-0.00343654	0.00887625	8410.24	-0.387162	0.698646	0.0154255	0.00919513	8434.2	1.67757	0.0934677	3.13393	0.208677	9085	dmri_rsihnigm_cdk_mean	1	0.185887	0.534941	0	0	0	0	1	1
dmri_dtimdwm_cdsn_mean	0.0160295	0.00783995	9196.65	2.04459	0.0409241	-0.00726354	0.00818757	8996.37	-0.887142	0.375026	5.39382	0.0674136	NA	NA	NA	NA	9798	15452	4144	5654	351	179	0.0167414	0.00840673	8105.96	1.99142	0.046468	-0.00611169	0.00842253	7919	-0.725636	0.468084	4.81141	0.0902018	8656	13688	0.00239028	0.0110889	4422.2	0.215556	0.829344	-0.00438538	0.0115708	4503.9	-0.379003	0.704703	0.20674	0.901793	4817	7812	0.0127737	0.00713705	10134.9	1.78977	0.0735202	-0.00813251	0.00722346	9898.03	-1.12585	0.260258	4.65168	0.0977015	10662	16754	0.0660132	0.0378885	398.541	1.7423	0.082227	530	823	0.020397	0.00911462	8466.94	2.23783	0.0252579	-0.00519865	0.00944251	8488.08	-0.550558	0.581951	5.62569	0.060034	9082	dmri_dtimdwm_cdsn_mean	1	0.185887	0.534941	0	0	0	0	1	1
dmri_rsihni_fib_cc	-0.00211451	0.00293623	9188.42	-0.720146	0.471454	-0.00693761	0.00307013	9006.04	-2.25971	0.0238629	5.36167	0.068506	NA	NA	NA	NA	9800	15455	4145	5655	351	179	1.05e-06	0.00312246	8070.76	0.000336661	0.999731	-0.00575365	0.00313411	7916.74	-1.83581	0.0664227	3.41556	0.181268	8658	13691	-0.0023353	0.00415074	4392.84	-0.562623	0.57372	-0.00785263	0.00434309	4500.81	-1.80807	0.0706617	3.48736	0.174876	4817	7812	-0.00301235	0.00267993	10127.1	-1.12404	0.261024	-0.00814661	0.00271471	9900.27	-3.00092	0.0026984	10.0063	0.0067166	10664	16757	0.0269315	0.0145427	464.455	1.85189	0.0646754	530	823	-0.00311463	0.00328807	8480.51	-0.947252	0.343538	-0.00800824	0.00340603	8505.31	-2.3512	0.0187359	6.03848	0.0488384	9085	dmri_rsihni_fib_allfib	NA	0.228353	0.534941	0	0	1	0	1	1
dmri_rsirniwm_cdk_pctlh	-0.00544559	0.00413964	8998.27	-1.31547	0.188384	0.00759104	0.00431145	8736.78	1.76067	0.0783296	5.37512	0.0680469	NA	NA	NA	NA	9798	15453	4143	5655	351	179	-0.00632571	0.0044321	7910.72	-1.42725	0.153548	0.0102042	0.00442462	7661.21	2.30624	0.021124	8.08356	0.0175662	8656	13689	-0.00606066	0.00581584	4348.23	-1.04209	0.297426	0.00574086	0.0060613	4413	0.947134	0.343622	2.17581	0.336921	4817	7812	-0.00378044	0.00378237	9916.59	-0.999489	0.317582	0.00631352	0.00381907	9629.18	1.65316	0.0983314	3.87585	0.144002	10662	16755	-0.0725626	0.0194861	421.99	-3.72381	0.000222876	530	823	-0.00147783	0.00507756	8340.99	-0.291051	0.77102	0.00660705	0.00526007	8346.82	1.25608	0.209124	1.76918	0.412883	9083	dmri_rsirniwm_cdk_mean	NA	0.361172	0.534941	0	0	0	1	1	1
dmri_dtildwm_cdsn_precnlh	0.00595411	0.00530554	8851.35	1.12224	0.261789	0.0116784	0.00550331	8548.21	2.12207	0.0338603	5.37376	0.0680931	NA	NA	NA	NA	9798	15452	4144	5654	351	179	0.00541363	0.00569916	7804.16	0.949899	0.342193	0.0146748	0.00566274	7507.74	2.59147	0.00957505	7.28074	0.0262427	8656	13688	0.0150763	0.00742974	4348.86	2.02918	0.0425011	0.00919092	0.00774394	4386.89	1.18685	0.23535	5.18914	0.074678	4817	7812	0.00568144	0.00482164	9725.99	1.17832	0.238697	0.00485389	0.00485024	9413.97	1.00075	0.316973	2.31755	0.313871	10662	16754	-0.0353672	0.0261246	412.709	-1.35379	0.176543	530	823	0.00882308	0.00620167	8362.68	1.42269	0.154862	0.0177829	0.00642199	8318.4	2.76906	0.00563422	9.06075	0.0107766	9082	dmri_dtildwm_cdsn_mean	NA	0.361417	0.534941	0	0	1	1	1	1
dmri_rsihni_scs_ptlh	0.0139155	0.00610435	8730.05	2.27961	0.022655	0.00395108	0.00634214	8432.8	0.622989	0.533309	5.35779	0.0686389	NA	NA	NA	NA	9800	15455	4145	5655	351	179	0.0137015	0.00649394	7676.92	2.10989	0.0349001	0.00315511	0.00646114	7370.17	0.488321	0.625337	4.54913	0.102842	8658	13691	0.00458687	0.00859341	4259.87	0.533766	0.593532	0.0127274	0.00895272	4277.15	1.42162	0.155209	2.22133	0.32934	4817	7812	0.00749177	0.00557185	9600.36	1.34458	0.178794	-0.00337739	0.00561341	9298.4	-0.601664	0.547412	2.23018	0.327886	10664	16757	0.036993	0.0312077	402.728	1.18538	0.236565	530	823	0.00704016	0.00697823	8416.47	1.00887	0.313064	0.00562325	0.00723022	8393.86	0.777744	0.436742	1.48076	0.476934	9085	dmri_rsihnigm_cdk_mean	NA	0.425029	0.534941	0	0	0	0	1	1
rsfmri_cor_ngd_rst_scs_crcxlh	-0.00451937	0.00919245	8374.15	-0.49164	0.622987	0.0208696	0.00943271	8246.99	2.21247	0.0269614	5.37385	0.0680901	NA	NA	NA	NA	9325	14427	4223	5102	337	172	-0.00776615	0.00983259	7374.43	-0.789838	0.429648	0.0245651	0.0096398	7404.51	2.54829	0.0108451	7.50605	0.0234467	8251	12805	-0.00163994	0.012863	4257.61	-0.127493	0.898556	0.0104725	0.0134447	4291.76	0.778928	0.436065	0.66058	0.718715	4638	7375	0.0108166	0.00842907	9248.79	1.28324	0.199439	0.0300909	0.00843066	9138.65	3.56922	0.000359882	14.0343	0.000896382	10133	15626	-0.0808845	0.0434517	427.966	-1.86148	0.0633619	509	777	-0.00714856	0.0110984	7880.23	-0.644105	0.519526	0.00629156	0.0114916	7553.7	0.547494	0.584055	0.783635	0.675828	8402	rsmfri_subcortical	NA	0.615885	0.534941	0	0	0	1	1	1
dmri_dtild_scts_thprh	-0.00874318	0.00650114	8656.19	-1.34487	0.178703	-0.0135994	0.00673553	8358.65	-2.01905	0.0435136	5.36681	0.06833	NA	NA	NA	NA	9800	15455	4145	5655	351	179	-0.00473385	0.00695882	7667.39	-0.680266	0.496356	-0.0112208	0.00689267	7317.28	-1.62794	0.103582	2.90696	0.233755	8658	13691	0.0036483	0.00924985	4303.57	0.394418	0.693292	-0.0148611	0.00962455	4313.16	-1.54408	0.122642	2.67454	0.262562	4817	7812	-0.00671398	0.00591528	9497.27	-1.13502	0.256394	-0.00510147	0.0059468	9200.1	-0.857851	0.390997	1.91669	0.383527	10664	16757	0.0120599	0.0329561	418.285	0.365938	0.714596	530	823	-0.00291327	0.00772032	8341.57	-0.377351	0.705923	-0.016564	0.00799929	8316.88	-2.07068	0.0384196	4.30666	0.116097	9085	dmri_dtildgm_cdsn_mean	NA	0.659325	0.534941	0	0	0	0	1	1
dmri_dtitdgm_cdsn_periccelh	0.0156238	0.00675369	9013.4	2.31337	0.0207246	0.00224023	0.00703752	8737.14	0.318326	0.750245	5.36956	0.0682362	NA	NA	NA	NA	9798	15452	4144	5654	351	179	0.017874	0.00722014	7934.38	2.47557	0.013323	-0.000220529	0.00722287	7710.48	-0.030532	0.975644	6.21781	0.0446497	8656	13688	0.00409423	0.00969566	4379.32	0.422274	0.672846	-0.00703244	0.010158	4473.28	-0.692304	0.488783	0.712474	0.700307	4817	7812	0.0149211	0.00619271	9902.57	2.40946	0.0159942	-0.00325262	0.0062522	9620.82	-0.520237	0.602911	6.19918	0.0450677	10662	16754	0.0344178	0.0330766	421.524	1.04055	0.298681	530	823	0.0173467	0.00754199	8459.07	2.30002	0.0214714	0.0027996	0.00781325	8434.26	0.358314	0.720117	5.31075	0.0702726	9082	dmri_dtitdgm_cdsn_mean	NA	0.72858	0.534941	0	0	0	1	1	1
dmri_dtimd_fiberat_ilflh	0.00623647	0.00629627	8874.13	0.990502	0.321956	-0.0129668	0.00654319	8582.35	-1.98172	0.0475424	5.36834	0.0682777	NA	NA	NA	NA	9800	15455	4145	5655	351	179	0.00647643	0.00671017	7816.6	0.965166	0.334492	-0.0115284	0.00667982	7512.37	-1.72585	0.0844151	4.27439	0.117985	8658	13691	0.0132603	0.00881305	4322.67	1.50462	0.132494	-0.00543974	0.00919545	4352.09	-0.591568	0.55417	2.80141	0.246424	4817	7812	0.00777085	0.00576954	9774.42	1.34688	0.178051	-0.0139369	0.00581452	9480.29	-2.39692	0.016553	7.8284	0.0199565	10664	16757	0.0688643	0.0333938	441.634	2.06219	0.0397741	530	823	0.00831709	0.00724927	8456.32	1.1473	0.25129	-0.0145619	0.00750732	8439.18	-1.93969	0.0524508	5.59934	0.06083	9085	dmri_dtimd_fiberat_allfibers	NA	0.894314	0.534941	0	0	0	0	1	1
dmri_dtild_fiberat_cghlh	0.0187879	0.00856649	8991.14	2.19318	0.0283198	0.00832197	0.00890295	8672.5	0.934743	0.349947	5.35007	0.0689044	NA	NA	NA	NA	9800	15454	4146	5654	351	179	0.0212055	0.00915176	7902.61	2.31709	0.0205241	0.0139506	0.00912608	7652.71	1.52865	0.126393	7.1367	0.0282023	8658	13690	0.017329	0.0123601	4402.66	1.402	0.160985	0.0050478	0.0129348	4499	0.390251	0.69637	2.05886	0.357211	4817	7812	0.00607254	0.00784635	9905.44	0.773932	0.43899	0.00450728	0.00790638	9591.28	0.570081	0.568636	0.886565	0.641926	10664	16756	0.042284	0.0419299	384.494	1.00845	0.313874	530	823	0.0129362	0.00965315	8316.19	1.3401	0.180249	0.0146513	0.00999783	8268.27	1.46544	0.142838	3.61949	0.163696	9084	dmri_dtild_fiberat_allfibers	NA	0.335806	0.535416	0	0	0	1	1	1
smri_thick_cdk_postcnlh	0.0029363	0.00745581	9431.82	0.393828	0.693717	-0.0172153	0.00773867	9147.8	-2.22458	0.0261339	5.34533	0.0690681	NA	NA	NA	NA	10186	16641	3731	6455	373	195	0.0105562	0.00797491	8277.09	1.32367	0.185648	-0.00730475	0.00795279	8094.4	-0.918514	0.358377	2.85812	0.239534	9000	14750	-0.00380297	0.0106387	4469.29	-0.357466	0.720759	-0.000458377	0.0110839	4566.7	-0.0413552	0.967015	0.130896	0.936648	4962	8316	-0.0093245	0.00686089	10440.5	-1.35908	0.17415	-0.0227435	0.00694311	10102.9	-3.27569	0.00105759	12.1732	0.00227313	11093	18051	0.0589444	0.0350894	496.944	1.67984	0.0936178	568	907	0.00339074	0.00792628	9205.1	0.427784	0.668818	-0.0212215	0.00823173	8950.31	-2.57801	0.00995295	7.13369	0.0282449	9944	smri_thick_cdk_mean	NA	0.794283	0.535416	0	0	1	0	1	1
dmri_rsihnt_fib_cc	-0.00197783	0.0029301	9186.69	-0.675005	0.49969	-0.00688957	0.00306384	9005.68	-2.24867	0.0245573	5.2706	0.0716976	NA	NA	NA	NA	9800	15455	4145	5655	351	179	3.11e-05	0.00311574	8068.57	0.00996946	0.992046	-0.00575465	0.00312747	7915.46	-1.84003	0.0658009	3.43506	0.179509	8658	13691	-0.00217021	0.00414136	4390.89	-0.524033	0.600282	-0.00775236	0.00433326	4499.28	-1.78904	0.0736758	3.38906	0.183685	4817	7812	-0.00285339	0.00267425	10125.2	-1.06699	0.286003	-0.00814189	0.00270904	9898.77	-3.00545	0.00265852	9.92308	0.00700212	10664	16757	0.0274642	0.0144715	464.591	1.89781	0.0583404	530	823	-0.00298721	0.00328153	8481.17	-0.910311	0.362685	-0.00797522	0.00339922	8506.73	-2.34619	0.0189891	5.96523	0.0506603	9085	dmri_rsihnt_fib_allfib	NA	0.238992	0.537177	0	0	0	0	1	1
dmri_rsihnd_fib_fxrh	0.00173591	0.00744196	9133.48	0.23326	0.815565	-0.0174709	0.00774597	8850.85	-2.25548	0.0241276	5.2869	0.0711155	NA	NA	NA	NA	9800	15455	4145	5655	351	179	-0.000301097	0.00798842	8046.37	-0.0376917	0.969934	-0.0180873	0.00797341	7787.87	-2.26845	0.0233288	5.18097	0.0749837	8658	13691	0.00523989	0.0106011	4479.37	0.49428	0.621133	-0.0114217	0.0110855	4549.75	-1.03033	0.30291	1.44952	0.484441	4817	7812	-0.000686339	0.00676578	10033.5	-0.101443	0.919201	-0.0153227	0.00682407	9745.96	-2.24539	0.0247656	5.00264	0.0819765	10664	16757	0.0730111	0.0357773	417.738	2.04071	0.0419081	530	823	-0.0020624	0.00817647	8426.75	-0.252236	0.800865	-0.0233844	0.00847255	8407.22	-2.76002	0.0057923	7.58296	0.0225622	9085	dmri_rsihnd_fib_allfib	NA	0.322616	0.537177	0	0	1	0	1	1
dmri_rsirni_fib_tslflh	-0.00738949	0.00504997	9040	-1.46327	0.143428	0.00853923	0.00527123	8812.52	1.61997	0.105275	5.31288	0.0701978	NA	NA	NA	NA	9800	15455	4145	5655	351	179	-0.00416355	0.00539517	7947.46	-0.771719	0.440304	0.00554156	0.00540385	7750.44	1.02548	0.305167	1.81914	0.402698	8658	13691	-0.00684061	0.00721955	4357.37	-0.947512	0.34343	0.0151275	0.00754528	4456.42	2.00489	0.0450351	5.29446	0.0708474	4817	7812	-0.00622325	0.00458105	9970.55	-1.35848	0.174344	0.0139086	0.00463227	9709.13	3.00255	0.00268409	11.2092	0.00368093	10664	16757	-0.0613224	0.0239618	448.284	-2.55917	0.0108195	530	823	-0.00758222	0.00553652	8436.97	-1.36949	0.170882	0.00226015	0.00573523	8446.22	0.394083	0.69353	2.17017	0.337874	9085	dmri_rsirni_fib_allfib	NA	0.340913	0.537177	0	0	0	0	1	1
dmri_rsihnt_scs_cbwmrh	-0.0146628	0.00741516	9013.38	-1.97741	0.0480254	-0.0105137	0.00771083	8729.19	-1.3635	0.172759	5.29781	0.0707285	NA	NA	NA	NA	9799	15454	4144	5655	351	179	-0.00941914	0.00792206	7958.86	-1.18898	0.234484	-0.009736	0.0078902	7665.09	-1.23394	0.217264	2.69394	0.260027	8657	13690	0.00204164	0.0107009	4405.99	0.190791	0.848698	-0.0034699	0.0111595	4457.37	-0.310938	0.755863	0.145219	0.929964	4817	7812	-0.0135722	0.00676179	9917.55	-2.00719	0.0447562	-0.0101274	0.00681785	9623.36	-1.48543	0.137464	6.00872	0.0495704	10663	16756	-0.00105556	0.0386867	415.283	-0.0272848	0.978246	530	823	-0.0197506	0.00862967	8373.18	-2.28868	0.0221225	-0.00613965	0.00894207	8359.57	-0.686603	0.492352	5.48878	0.0642876	9084	dmri_rsihntgm_cdk_mean	NA	0.40989	0.537177	0	0	0	0	0	1
dmri_rsirntwm_cdk_itlh	0.0144043	0.00629812	9072.05	2.28708	0.0222141	0.000599032	0.00655315	8763.16	0.0914112	0.927168	5.27339	0.0715975	NA	NA	NA	NA	9798	15453	4143	5655	351	179	0.0127735	0.00671531	7987.06	1.90215	0.0571869	-0.000989243	0.00670986	7753.73	-0.147431	0.882795	3.75332	0.153101	8656	13689	0.0124115	0.00878939	4424.81	1.4121	0.157991	-0.0051613	0.00922959	4541.2	-0.559213	0.576044	2.49162	0.287708	4817	7812	0.0121778	0.0057661	9985.34	2.11197	0.0347138	-0.00486966	0.00581235	9672.78	-0.837813	0.402157	5.3135	0.0701759	10662	16755	0.0117891	0.0320817	480.09	0.36747	0.71343	530	823	0.013828	0.00703864	8420.84	1.96459	0.0494943	0.00334635	0.00729173	8384.59	0.458924	0.646301	3.96861	0.137476	9083	dmri_rsirntwm_cdk_mean	NA	0.411686	0.537177	0	0	0	0	1	1
dmri_rsirndwm_cdk_ffrh	0.000551322	0.006096	8999.42	0.0904399	0.92794	-0.0143582	0.00633224	8689.5	-2.26747	0.023386	5.27128	0.0716732	NA	NA	NA	NA	9798	15453	4143	5655	351	179	-0.00256265	0.00648067	7910.64	-0.395429	0.692537	-0.0101747	0.00645662	7645.65	-1.57586	0.115099	2.56311	0.277606	8656	13689	0.0064046	0.0084186	4413.84	0.760768	0.446836	-0.0132437	0.00882814	4520.54	-1.50017	0.133641	3.11022	0.211166	4817	7812	-0.000911436	0.00556858	9896.61	-0.163675	0.86999	-0.0107126	0.005607	9582.36	-1.91057	0.0560892	3.6552	0.160799	10662	16755	0.051538	0.0325795	438.966	1.58192	0.114389	530	823	-0.00300886	0.00692112	8399.89	-0.434736	0.663766	-0.0112083	0.00716873	8358.01	-1.56349	0.117974	2.54081	0.280719	9083	dmri_rsirndwm_cdk_mean	NA	0.412121	0.537177	0	0	0	0	1	1
dmri_rsirndwm_cdk_pctlh	-0.0103451	0.00483818	8970.72	-2.13821	0.0325263	-0.00531641	0.00503311	8665.26	-1.05629	0.290866	5.30575	0.0704482	NA	NA	NA	NA	9798	15453	4143	5655	351	179	-0.01059	0.0051677	7906.97	-2.04927	0.0404689	-0.00232519	0.0051571	7655.04	-0.450871	0.652095	4.28338	0.117456	8656	13689	-0.00338399	0.00655345	4377.5	-0.516367	0.605624	-0.0063068	0.00685958	4487.29	-0.919414	0.357928	1.04303	0.593622	4817	7812	-0.00821317	0.00441674	9882.15	-1.85955	0.0629784	-0.00615991	0.00445254	9564.14	-1.38346	0.166556	5.18606	0.074793	10662	16755	-0.0421159	0.0227477	380.884	-1.85144	0.0648807	530	823	-0.0100832	0.00552836	8325.44	-1.8239	0.0682028	-0.00305237	0.00572674	8292.05	-0.533003	0.594046	3.46208	0.1771	9083	dmri_rsirndwm_cdk_mean	NA	0.412121	0.537177	0	0	0	0	1	1
dmri_dtitdwm_cdsn_mtplh	0.00639459	0.00575013	8647.69	1.11208	0.266136	-0.0112982	0.00595977	8346.95	-1.89575	0.0580281	5.31402	0.0701575	NA	NA	NA	NA	9798	15452	4144	5654	351	179	0.0041121	0.00616781	7673.77	0.666704	0.504981	-0.0129561	0.00611971	7380.65	-2.1171	0.0342846	5.25348	0.0723137	8656	13688	0.000858273	0.00790891	4298.65	0.10852	0.913589	-0.0106345	0.00825303	4364.76	-1.28855	0.197622	1.72721	0.42164	4817	7812	0.00220831	0.00522216	9497.04	0.422873	0.672397	-0.0157849	0.00524867	9182.55	-3.0074	0.00264206	9.33495	0.00939596	10662	16754	0.0595613	0.0264577	386.332	2.25119	0.024935	530	823	0.0104591	0.00674407	8301.53	1.55086	0.120975	-0.0118015	0.00698324	8249.04	-1.68998	0.0910694	5.85801	0.0534503	9082	dmri_dtitdwm_cdsn_mean	NA	0.484087	0.537177	0	0	0	0	1	1
dmri_dtimdwm_cdsn_pcrinerh	0.00614988	0.00674885	8971.61	0.911249	0.362189	0.0153334	0.00701958	8681.23	2.18438	0.0289611	5.2815	0.0713076	NA	NA	NA	NA	9798	15452	4144	5654	351	179	0.00315688	0.00721843	7942.71	0.437337	0.661879	0.00885957	0.0071989	7669.05	1.23068	0.218479	1.63055	0.442518	8656	13688	0.0157002	0.00955476	4352.13	1.64318	0.100418	0.0145117	0.00998994	4421.09	1.45263	0.146398	4.47023	0.10698	4817	7812	0.0111185	0.00622182	9865.96	1.78702	0.0739648	0.0172556	0.00627418	9576.44	2.75026	0.00596607	10.4275	0.00544129	10662	16754	-0.00972368	0.0353525	441.254	-0.275049	0.783407	530	823	0.00911279	0.00794673	8427.24	1.14673	0.251524	0.0151154	0.00823075	8410.66	1.83646	0.0663256	4.34301	0.114006	9082	dmri_dtimdwm_cdsn_mean	NA	0.492023	0.537177	0	0	0	0	1	1
dmri_dtitd_fiberat_fscslh	0.0121356	0.00595907	9153.2	2.03649	0.0417294	0.00787591	0.00621306	8911.75	1.26764	0.20496	5.31821	0.0700108	NA	NA	NA	NA	9800	15454	4146	5654	351	179	0.0116471	0.00640175	8044.26	1.81937	0.0688924	0.00708615	0.00640373	7823.76	1.10657	0.268516	4.22493	0.120939	8658	13690	0.0107719	0.0081765	4398.22	1.31743	0.187764	0.0170458	0.008536	4462.88	1.99692	0.045894	5.34323	0.0691406	4817	7812	0.0121512	0.00541042	10071.3	2.24589	0.0247328	0.00779981	0.00546557	9805.28	1.42708	0.153588	6.86381	0.0323252	10664	16756	0.00958138	0.0268578	467.479	0.356745	0.721444	530	823	0.0135823	0.00659794	8431.4	2.05857	0.039566	0.00966958	0.00683352	8435.27	1.41502	0.157099	5.77393	0.0557453	9084	dmri_dtitd_fiberat_allfibers	NA	0.527399	0.537177	0	0	0	0	1	1
dmri_dtimd_scts_crwmlh	0.016489	0.00722079	9170.3	2.28354	0.0224211	3.47e-05	0.00754697	8999.37	0.00459546	0.996333	5.28103	0.0713245	NA	NA	NA	NA	9800	15455	4145	5655	351	179	0.0142496	0.0077231	8076.59	1.84507	0.065064	-0.00127432	0.00774379	7908.48	-0.16456	0.869294	3.5289	0.171281	8658	13691	0.00224133	0.0101438	4382.97	0.220955	0.825137	0.00220626	0.0105764	4457.78	0.208603	0.834768	0.0837111	0.959008	4817	7812	0.0144332	0.00656572	10108.6	2.19827	0.0279523	-0.00213882	0.0066518	9892.95	-0.321541	0.747808	5.02451	0.0810851	10664	16757	0.0407603	0.0339596	426.246	1.20026	0.230705	530	823	0.0197644	0.00813207	8504.49	2.43043	0.0151017	0.00381829	0.00842348	8538.11	0.453291	0.650351	5.99276	0.0499676	9085	dmri_dtimdgm_cdsn_mean	NA	0.545479	0.537177	0	0	1	0	1	1
rsfmri_cor_ngd_smh_scs_aalh	-0.00077099	0.00941614	8250.51	-0.0818797	0.934744	-0.022279	0.00966273	8167.42	-2.30567	0.0211542	5.31189	0.0702325	NA	NA	NA	NA	9325	14427	4223	5102	337	172	-0.000590978	0.010058	7214.29	-0.0587573	0.953147	-0.0174358	0.00986249	7274.12	-1.76789	0.0771205	3.13082	0.209003	8251	12805	0.00685347	0.0130621	4253.05	0.524682	0.599832	-0.0209463	0.0136478	4284.88	-1.53477	0.124915	2.81403	0.244873	4638	7375	-0.010621	0.00858128	9054.02	-1.23769	0.215864	-0.0262691	0.0085781	8940.04	-3.06234	0.00220264	10.3649	0.00561429	10133	15626	0.0532161	0.0442398	395.566	1.2029	0.229733	509	777	-0.0024997	0.0115118	7848.75	-0.217141	0.828104	-0.0161247	0.0119176	7499.93	-1.35301	0.176093	1.82909	0.400698	8402	rsmfri_subcortical	NA	0.615885	0.537177	0	0	0	0	1	1
dmri_rsihnd_scs_cdlh	-0.00852737	0.00428958	8733.54	-1.98793	0.0468508	-0.00600266	0.00444958	8431.51	-1.34904	0.177361	5.32444	0.0697932	NA	NA	NA	NA	9800	15455	4145	5655	351	179	-0.00885062	0.00458012	7671.79	-1.9324	0.0533469	-0.00576717	0.00454849	7370.54	-1.26793	0.204863	4.96469	0.0835469	8658	13691	-0.0126742	0.00764101	4533.84	-1.6587	0.0972447	-0.00627621	0.00798561	4562.96	-0.785939	0.431944	3.21159	0.20073	4817	7812	-0.00294653	0.00390594	9587.05	-0.754372	0.450645	0.000250924	0.00392901	9274.22	0.0638644	0.94908	0.577088	0.749354	10664	16757	0.0206234	0.0240486	425.539	0.857571	0.391612	530	823	-0.0100459	0.00513963	8372.63	-1.9546	0.050663	-0.0103627	0.00532439	8346.24	-1.94627	0.051656	6.98341	0.0304489	9085	dmri_rsihndgm_cdk_mean	NA	0.762939	0.537177	0	0	1	0	1	1
dmri_rsihnd_fib_iforh	0.00533583	0.00763008	8945.49	0.699315	0.484373	0.0177529	0.00793431	8656.41	2.23749	0.0252799	5.24589	0.0725886	NA	NA	NA	NA	9800	15455	4145	5655	351	179	0.00215933	0.00811904	7883.25	0.265959	0.790278	0.0147703	0.00808931	7597.49	1.8259	0.0679044	3.34975	0.187332	8658	13691	-0.0011776	0.0106477	4378.75	-0.110597	0.911941	0.0181251	0.0111102	4428.36	1.6314	0.102878	2.72557	0.255947	4817	7812	0.00386138	0.00701215	9861.3	0.55067	0.581872	0.0102062	0.00707168	9572.39	1.44325	0.148983	2.32519	0.312673	10664	16757	-0.0418018	0.0387593	419.694	-1.0785	0.281431	530	823	0.00853256	0.00863853	8421.89	0.987732	0.323312	0.016363	0.00895068	8409.32	1.82813	0.0675656	4.00794	0.134799	9085	dmri_rsihnd_fib_allfib	NA	0.322616	0.541111	0	0	0	0	1	1
dmri_dtifawm_cdsn_ehinalrh	0.0130025	0.008813	9102.38	1.47538	0.140146	-0.0145695	0.00916805	8804.07	-1.58916	0.11206	5.23877	0.0728476	NA	NA	NA	NA	9798	15452	4144	5654	351	179	0.00655559	0.00939276	8002.4	0.697941	0.485235	-0.00779173	0.00937138	7746.03	-0.831438	0.405752	1.31588	0.517916	8656	13688	0.00402444	0.0125391	4466.61	0.320951	0.748262	-0.00267678	0.0131202	4548.41	-0.20402	0.838347	0.145694	0.929743	4817	7812	-0.0013852	0.00806063	10021.1	-0.171847	0.863561	-0.0206426	0.00812535	9720.37	-2.54052	0.0110842	6.43399	0.0400753	10662	16754	0.0495078	0.0421674	413.371	1.17408	0.241041	530	823	0.003124	0.00959595	8439.68	0.325555	0.74477	-0.0167596	0.00994198	8408.74	-1.68574	0.091883	3.08914	0.213404	9082	dmri_dtifawm_cdsn_mean	NA	0.386653	0.541111	0	0	0	0	1	1
dmri_rsihntgm_cdk_rmflh	0.00913445	0.00521206	8706.61	1.75256	0.0797128	0.00878769	0.00539667	8420.41	1.62836	0.103487	5.2304	0.0731533	NA	NA	NA	NA	9798	15453	4143	5655	351	179	0.0107831	0.00556812	7708.61	1.93657	0.0528341	0.011902	0.00551368	7392.07	2.15864	0.0309104	7.7382	0.0208771	8656	13689	-0.00254759	0.00749166	4355.98	-0.340056	0.733831	0.0106385	0.00780153	4410.33	1.36365	0.172748	2.08462	0.352639	4817	7812	0.0108546	0.00478561	9547.09	2.26818	0.0233407	0.0111824	0.0048077	9244.44	2.32594	0.0200435	10.1704	0.00618758	10662	16755	-0.00708275	0.0239558	360.607	-0.295659	0.76766	530	823	0.00377912	0.00604588	8389.12	0.625074	0.53194	0.00884803	0.00626078	8334.09	1.41325	0.15762	2.25018	0.324623	9083	dmri_rsihntgm_cdk_mean	NA	0.40989	0.541111	0	0	0	1	1	1
dmri_rsihndwm_cdk_loflh	0.0167677	0.00748831	8731.96	2.23918	0.025169	-0.00171928	0.00775715	8454.81	-0.221638	0.824601	5.23167	0.0731066	NA	NA	NA	NA	9798	15453	4143	5655	351	179	0.0169081	0.0079969	7706.94	2.11433	0.034519	-0.00243134	0.00793271	7442.08	-0.306496	0.759236	4.74636	0.0931837	8656	13689	0.0252943	0.0105148	4356.39	2.40559	0.0161877	0.00421553	0.0109983	4433.05	0.383289	0.701524	5.8413	0.0538986	4817	7812	0.0166146	0.00681349	9584.71	2.43849	0.0147669	0.000500056	0.00684479	9291.27	0.0730565	0.941763	5.95377	0.0509513	10662	16755	0.0634927	0.0365521	461.443	1.73705	0.083046	530	823	0.027039	0.00870178	8360.85	3.10729	0.00189443	-0.00415446	0.0090114	8307.49	-0.461022	0.644795	10.2895	0.00582988	9083	dmri_rsihndwm_cdk_mean	NA	0.458578	0.541111	0	0	1	0	1	1
dmri_rsirnt_scs_hclh	0.00698188	0.00682228	9076.63	1.02339	0.306149	0.0151907	0.00709855	8783.99	2.13998	0.0323842	5.24402	0.0726568	NA	NA	NA	NA	9800	15455	4145	5655	351	179	0.00873461	0.007314	7984.37	1.19423	0.232422	0.0163358	0.00729768	7722.83	2.2385	0.0252169	6.00259	0.0497226	8658	13691	0.0146066	0.00940961	4435.76	1.55231	0.120659	0.0150223	0.00982774	4507.87	1.52856	0.126444	4.38784	0.111479	4817	7812	0.000120154	0.00624613	9983.14	0.0192365	0.984653	0.00591951	0.00629946	9684.24	0.939686	0.347402	0.872797	0.64636	10664	16757	-0.0633012	0.0315472	415.587	-2.00656	0.0454443	530	823	0.000908159	0.00748686	8444.91	0.1213	0.903456	0.00731559	0.00775693	8423.78	0.943103	0.345655	0.882391	0.643267	9085	dmri_rsirntgm_cdk_mean	NA	0.517687	0.541111	0	0	0	1	1	1
dmri_rsirniwm_cdk_sflh	-0.00373329	0.0042024	9010.57	-0.888371	0.374365	-0.00951663	0.00437059	8730.49	-2.17742	0.0294756	5.20404	0.0741236	NA	NA	NA	NA	9798	15453	4143	5655	351	179	-0.00200253	0.00451754	7930.34	-0.443279	0.657576	-0.00973746	0.00450169	7645.35	-2.16307	0.0305668	4.75502	0.0927813	8656	13689	-0.00258365	0.00588569	4370.27	-0.438972	0.660704	-0.0137222	0.00614252	4408.52	-2.23397	0.025535	5.07715	0.0789788	4817	7812	-0.000127599	0.00383444	9898.83	-0.0332772	0.973454	-0.00527548	0.00386704	9605.49	-1.36422	0.172531	1.85307	0.395923	10662	16755	0.0365241	0.0211358	431.834	1.72807	0.084691	530	823	-0.00613352	0.00508858	8431.47	-1.20535	0.228102	-0.00936451	0.00527147	8421.81	-1.77645	0.0756945	4.23311	0.120446	9083	dmri_rsirniwm_cdk_mean	NA	0.365323	0.543686	0	0	0	0	1	1
dmri_rsirnt_scs_aglh	0.0151496	0.00704737	8980.15	2.14968	0.0316073	0.00709196	0.00732659	8682.24	0.967975	0.333084	5.20855	0.0739568	NA	NA	NA	NA	9800	15455	4145	5655	351	179	0.0166477	0.00752622	7930.55	2.21196	0.0269977	0.00366106	0.0074996	7647.37	0.488168	0.625445	4.99267	0.0823865	8658	13691	0.0124684	0.00966007	4386.3	1.29072	0.196869	4.1e-05	0.010091	4436.06	0.00406781	0.996755	1.69538	0.428403	4817	7812	0.00950167	0.00641826	9888.17	1.48041	0.138795	-0.000744081	0.00646773	9590.59	-0.115045	0.908412	2.22464	0.328795	10664	16757	0.00784628	0.0363364	413.539	0.215934	0.829145	530	823	0.0141286	0.0079819	8429.7	1.77008	0.0767493	0.00707991	0.00826961	8403.16	0.856136	0.391947	3.6396	0.162058	9085	dmri_rsirntgm_cdk_mean	NA	0.517687	0.543686	0	0	0	0	1	1
dmri_dtitd_fiberat_pslflh	-0.00408395	0.0058015	9082.06	-0.703947	0.481484	0.0126109	0.00605026	8838.04	2.08435	0.0371568	5.21059	0.0738813	NA	NA	NA	NA	9800	15454	4146	5654	351	179	-0.00605986	0.00619267	7996.8	-0.978553	0.327831	0.0113121	0.00619754	7780.36	1.82526	0.0680009	4.69968	0.0953846	8658	13690	-0.00750757	0.0080076	4390.32	-0.937556	0.348524	0.0260192	0.00838417	4478.77	3.10337	0.00192525	11.156	0.00378006	4817	7812	-0.000638965	0.00528676	9980.3	-0.120861	0.903803	0.0184689	0.0053415	9723.38	3.45762	0.000547294	12.0651	0.00239937	10664	16756	-0.0544831	0.0292625	388.735	-1.86188	0.063375	530	823	-0.000786341	0.00650842	8519.43	-0.120819	0.903837	0.0154461	0.00674096	8518.82	2.29138	0.0219656	5.3937	0.0674176	9084	dmri_dtitd_fiberat_allfibers	NA	0.527399	0.543686	0	0	0	0	1	1
smri_vol_cdk_locclh	0.0181322	0.00820537	9155.8	2.2098	0.0271439	0.00668115	0.00852895	8922.15	0.78335	0.433442	5.20065	0.0742495	NA	NA	NA	NA	10186	16641	3731	6455	373	195	0.0193668	0.0087289	8020.61	2.2187	0.0265348	0.0100781	0.00871714	7881.31	1.15612	0.247665	5.81028	0.0547412	9000	14750	0.0267116	0.0122721	4327.55	2.17661	0.0295634	0.0206882	0.0127899	4423.87	1.61754	0.105833	6.74914	0.0342329	4962	8316	-0.00645868	0.00769347	9981.73	-0.839502	0.401208	-0.0103802	0.00780823	9713.64	-1.32939	0.183752	2.39868	0.301393	11093	18051	-0.00860878	0.0387603	460.162	-0.222103	0.824332	568	907	0.0159951	0.0083496	9301.88	1.91567	0.0554372	0.00749702	0.00868089	9100.16	0.863623	0.387818	4.11162	0.127989	9944	smri_volgm_cdk_intracranialv	NA	0.758721	0.543686	0	0	0	0	1	1
dmri_rsirntgm_cdk_stlh	-0.00422563	0.00487756	8728.81	-0.86634	0.386327	0.0101336	0.00504829	8453.59	2.00734	0.0447455	5.18215	0.0749394	NA	NA	NA	NA	9798	15453	4143	5655	351	179	-0.00136434	0.00520809	7705.29	-0.261965	0.793355	0.00780474	0.00515908	7444.9	1.51281	0.130369	2.45454	0.293091	8656	13689	0.00281309	0.00672897	4434.74	0.418057	0.675926	0.0111217	0.00701056	4458.55	1.58642	0.112715	2.63144	0.268282	4817	7812	-0.00726941	0.00444283	9599.78	-1.63621	0.101828	0.00239524	0.00446204	9302.87	0.536802	0.591417	3.03984	0.21873	10662	16755	-0.0508163	0.0236622	415.062	-2.14757	0.0323261	530	823	-0.0063815	0.00576912	8289.1	-1.10615	0.268694	0.0028431	0.00597377	8233.5	0.475931	0.634136	1.57475	0.455038	9083	dmri_rsirntgm_cdk_mean	NA	0.517687	0.544622	0	0	0	0	1	1
dmri_rsirnt_scs_cdlh	-0.0146519	0.00644386	8555.01	-2.27378	0.0230041	-0.00121956	0.00666658	8276.64	-0.182936	0.854853	5.18469	0.0748444	NA	NA	NA	NA	9800	15455	4145	5655	351	179	-0.0165101	0.00689235	7545.45	-2.39542	0.0166256	-0.00176845	0.00681685	7234.52	-0.259424	0.795316	5.76162	0.0560892	8658	13691	-0.0108264	0.00899568	4322.27	-1.20351	0.228844	-0.00706967	0.00936969	4350.37	-0.754526	0.450575	1.88507	0.389639	4817	7812	-0.00722732	0.00589029	9423.27	-1.22699	0.219857	0.00806158	0.00591325	9126.38	1.36331	0.172819	3.49852	0.173903	10664	16757	-0.021928	0.0357513	397.65	-0.613349	0.539996	530	823	-0.01981	0.00710578	8292.16	-2.78787	0.00531762	-0.00764311	0.00735997	8247.2	-1.03847	0.299081	8.42072	0.0148411	9085	dmri_rsirntgm_cdk_mean	NA	0.517687	0.544622	0	0	1	0	1	1
smri_area_cdk_ptcaterh	0.0006119	0.00793139	9298.58	0.0771492	0.938507	-0.0184893	0.00822533	8986.53	-2.24784	0.0246103	5.1828	0.074915	NA	NA	NA	NA	10185	16638	3732	6453	373	195	0.00473499	0.00846203	8164.46	0.559557	0.575797	-0.0187184	0.00843765	7988.45	-2.21844	0.0265527	5.59605	0.0609304	8999	14747	0.0157792	0.0113342	4399.3	1.39218	0.16394	-0.0211895	0.0118352	4516.61	-1.79038	0.0734603	5.66015	0.0590084	4962	8315	-0.00274518	0.00720371	10345.7	-0.381078	0.703153	-0.026927	0.00728997	10014	-3.69371	0.000222183	13.8194	0.000998044	11092	18048	0.0644995	0.0372707	476.973	1.73057	0.0841755	568	907	-0.000947184	0.00811583	9256.19	-0.116708	0.907094	-0.0185989	0.00842418	9007.61	-2.2078	0.0272836	4.91542	0.085631	9942	smri_area_cdk_total	NA	0.614068	0.544622	0	0	0	0	1	1
dmri_rsihnigm_cdk_sprh	-0.00821499	0.00493374	8808	-1.66506	0.0959356	-0.00871487	0.00512351	8497.59	-1.70096	0.0889872	5.17608	0.0751674	NA	NA	NA	NA	9798	15453	4143	5655	351	179	-0.00977149	0.00526846	7738.04	-1.85471	0.063675	-0.00772051	0.00524214	7455.37	-1.47278	0.140853	5.17608	0.0751674	8656	13689	-0.00153345	0.00750646	4352.07	-0.204284	0.838141	-0.00699816	0.00780823	4400.45	-0.896255	0.370166	0.808101	0.66761	4817	7812	-0.00650025	0.00450528	9718.04	-1.44281	0.149107	-0.00679442	0.00453558	9399.38	-1.49803	0.13416	4.17439	0.124035	10662	16755	0.0185911	0.0230745	410.864	0.805699	0.420882	530	823	-0.00471955	0.00558207	8324.74	-0.845484	0.397865	-0.0119851	0.00578216	8283.47	-2.07278	0.0382236	4.74105	0.0934316	9083	dmri_rsihnigm_cdk_mean	NA	0.425029	0.544917	0	0	0	0	1	1
dmri_dtifa_fiberat_fscslh	-0.0113978	0.00742533	9165.8	-1.53499	0.124821	-0.014034	0.00775477	8936.05	-1.80973	0.0703713	5.14907	0.0761893	NA	NA	NA	NA	9800	15455	4145	5655	351	179	-0.0115083	0.00796304	8048.21	-1.44521	0.148438	-0.0119828	0.00798694	7875.43	-1.5003	0.133578	3.98788	0.136158	8658	13691	-0.00467099	0.0102849	4424.96	-0.454162	0.649734	-0.0225744	0.0107745	4531.89	-2.09517	0.0362108	4.53364	0.103641	4817	7812	-0.0131558	0.00675758	10100.4	-1.94681	0.0515847	-0.0155016	0.00683333	9841.27	-2.26852	0.0233189	8.58956	0.0136396	10664	16757	0.00566388	0.0336944	492.606	0.168096	0.866577	530	823	-0.0106538	0.00790448	8446.33	-1.34781	0.177754	-0.014902	0.00818885	8444.31	-1.81979	0.068826	4.72077	0.0943837	9085	dmri_dtifa_fiberat_allfibers	NA	0.2068	0.547656	0	0	0	0	1	1
dmri_rsihnt_scs_ptlh	0.0134183	0.00596422	8764.33	2.2498	0.0244861	0.00317064	0.00619566	8465.75	0.511753	0.608838	5.14704	0.0762666	NA	NA	NA	NA	9800	15455	4145	5655	351	179	0.0130649	0.00634122	7714.16	2.06031	0.0394028	0.00274599	0.00630801	7404.65	0.435319	0.663344	4.31375	0.115686	8658	13691	0.00462431	0.00841765	4282.16	0.549358	0.582788	0.0107617	0.0087701	4295.15	1.22709	0.219854	1.72933	0.421192	4817	7812	0.00790526	0.00544194	9634.79	1.45266	0.146352	-0.00330194	0.00548154	9332.44	-0.602374	0.54694	2.53744	0.281192	10664	16757	0.0363976	0.03052	399.824	1.19258	0.23374	530	823	0.00706509	0.00684514	8426.15	1.03213	0.30204	0.00457738	0.00709246	8401.68	0.645387	0.518694	1.36211	0.506084	9085	dmri_rsihntgm_cdk_mean	NA	0.40989	0.547656	0	0	0	0	1	1
dmri_rsifnigm_cdk_pobrh	-0.00657446	0.0065589	8312.52	-1.00237	0.316193	-0.0143432	0.00678606	8077.42	-2.11363	0.0345774	5.1462	0.0762988	NA	NA	NA	NA	9798	15453	4143	5655	351	179	-0.007417	0.00702426	7364.84	-1.05591	0.291043	-0.0115014	0.00695955	7154.6	-1.6526	0.0984557	3.58925	0.16619	8656	13689	-0.0152729	0.00917684	4231.7	-1.66428	0.0961298	-0.015697	0.00960906	4360.59	-1.63356	0.102423	5.06151	0.0795989	4817	7812	-0.00967542	0.00600025	9150.28	-1.6125	0.106887	-0.0083232	0.00601924	8867.4	-1.38277	0.166772	4.408	0.110361	10662	16755	0.0152689	0.029071	406.749	0.52523	0.59971	530	823	-0.0156436	0.00814441	9036.27	-1.92077	0.0547919	-0.00880088	0.00843197	9032.88	-1.04375	0.296629	4.46967	0.10701	9083	dmri_rsifnigm_cdk_mean	NA	0.692666	0.547656	0	0	0	0	1	1
dmri_dtitdgm_cdsn_periccerh	0.0134921	0.00696079	9015.8	1.9383	0.0526174	0.00992806	0.00725391	8745.98	1.36865	0.171144	5.15374	0.0760117	NA	NA	NA	NA	9798	15452	4144	5654	351	179	0.0134647	0.00744405	7952.51	1.80879	0.0705211	0.00949026	0.00744431	7721.95	1.27483	0.202406	4.50337	0.105222	8656	13688	-0.00460161	0.0100256	4340.3	-0.458985	0.646268	0.00467497	0.0104953	4427.49	0.445433	0.656029	0.461861	0.793795	4817	7812	0.0154896	0.00640074	9872.92	2.41997	0.0155396	0.0126626	0.00646386	9593.67	1.95899	0.0501428	9.36501	0.00925579	10662	16754	0.00744261	0.0327577	433.834	0.227202	0.820374	530	823	0.0167576	0.00774624	8458.32	2.16332	0.0305447	0.00999337	0.0080252	8447.8	1.24525	0.213075	5.74277	0.0566205	9082	dmri_dtitdgm_cdsn_mean	NA	0.72858	0.547656	0	0	0	0	1	1
dmri_rsirni_fib_cgcrh	0.0114159	0.00522444	9015.78	2.1851	0.028907	-0.00195442	0.00543503	8730.28	-0.359597	0.719157	5.13556	0.0767055	NA	NA	NA	NA	9800	15455	4145	5655	351	179	0.00855071	0.00558891	7965.96	1.52994	0.126071	-0.00177762	0.00557388	7691.7	-0.318919	0.749797	2.57293	0.276245	8658	13691	0.0182854	0.00744892	4425.1	2.45477	0.0141359	0.00407641	0.00777616	4476.67	0.524219	0.600152	6.16519	0.04584	4817	7812	0.00732138	0.00477507	9906.19	1.53325	0.125246	-0.00714636	0.00481525	9611.27	-1.48411	0.137812	4.73971	0.0934941	10664	16757	0.0289892	0.0285424	415.644	1.01566	0.310384	530	823	0.0133715	0.00584784	8434.33	2.28658	0.0222451	0.00414533	0.00605759	8418.95	0.684319	0.493792	5.4821	0.0645025	9085	dmri_rsirni_fib_allfib	NA	0.340913	0.548171	0	0	0	0	1	1
rsfmri_c_ngd_smh_ngd_smh	-0.0118792	0.00945914	8655.25	-1.25584	0.209207	0.0169868	0.00971855	8494	1.74787	0.0805225	5.12511	0.0771076	NA	NA	NA	NA	9322	14412	4232	5090	337	172	-0.0122794	0.0101287	7583.32	-1.21234	0.225419	0.0170571	0.00992957	7566.18	1.71781	0.085873	4.86825	0.0876746	8248	12791	0.00457439	0.0136262	4388.66	0.335706	0.737108	-0.00269158	0.0142476	4414.03	-0.188915	0.850168	0.161666	0.922348	4636	7365	0.00491916	0.00885375	9539.39	0.555602	0.578496	0.0290546	0.00886758	9398.34	3.27649	0.00105486	10.9228	0.00424765	10129	15610	-0.102468	0.0438621	461.643	-2.33614	0.019911	509	777	-0.00986762	0.0111195	7898.81	-0.887414	0.374883	0.0063629	0.0115379	7632.3	0.551476	0.581324	1.20858	0.546461	8397	rsmfri_cortical	NA	0.400959	0.548171	0	0	0	0	1	1
dmri_rsihnt_scs_tplh	0.0122773	0.00671158	9153.83	1.82927	0.0673919	-0.0078928	0.00699051	8866.06	-1.12907	0.258897	5.1052	0.0778791	NA	NA	NA	NA	9800	15455	4145	5655	351	179	0.0131606	0.00709737	8062.73	1.8543	0.0637329	-0.0125509	0.00709249	7826.6	-1.7696	0.0768322	7.30372	0.0259428	8658	13691	0.00524062	0.00965886	4449.35	0.542571	0.587452	-0.000845827	0.0101083	4541.88	-0.0836765	0.933317	0.312167	0.855488	4817	7812	0.00910775	0.00610194	10086	1.4926	0.135573	-0.00889108	0.00615714	9791.75	-1.44403	0.148763	4.50824	0.104966	10664	16757	0.0821467	0.0374405	450.505	2.19406	0.028741	530	823	0.0120645	0.00751859	8401.79	1.60463	0.108614	-0.0112046	0.00779067	8369.61	-1.43821	0.150413	5.18834	0.0747077	9085	dmri_rsihntgm_cdk_mean	NA	0.40989	0.548171	0	0	0	1	1	1
dmri_rsihnt_scs_tprh	0.012727	0.00604819	9107.92	2.10426	0.0353827	0.00649472	0.00629698	8821.97	1.0314	0.302381	5.11531	0.0774864	NA	NA	NA	NA	9800	15455	4145	5655	351	179	0.0128387	0.00641423	8005.13	2.00159	0.0453626	-0.0010371	0.00640301	7756.72	-0.161971	0.871333	4.1469	0.125751	8658	13691	0.00842686	0.00867392	4422.4	0.971517	0.331344	0.000369231	0.00906713	4523.53	0.040722	0.967519	0.957821	0.619458	4817	7812	0.0060926	0.0055125	10035.4	1.10523	0.269085	-0.000393438	0.00556232	9732.94	-0.0707327	0.943612	1.22816	0.541139	10664	16757	0.0089167	0.0335475	390.17	0.265793	0.790539	530	823	0.00334642	0.00690774	8354.85	0.484445	0.628083	0.0093269	0.00715781	8334.69	1.30304	0.192598	1.82332	0.401857	9085	dmri_rsihntgm_cdk_mean	NA	0.40989	0.548171	0	0	0	0	1	1
dmri_rsirntgm_cdk_pcrh	0.0143029	0.00654569	8753.03	2.18508	0.0289094	-0.0023524	0.00677742	8460.73	-0.347095	0.728529	5.10929	0.0777198	NA	NA	NA	NA	9798	15453	4143	5655	351	179	0.0151575	0.00700128	7710.2	2.16497	0.0304207	0.00353235	0.00693226	7389.81	0.509552	0.610381	4.80007	0.0907149	8656	13689	0.0170778	0.00925632	4396.65	1.84499	0.0651062	0.00806261	0.00963868	4419.76	0.836485	0.402927	3.90307	0.142056	4817	7812	0.0125089	0.0059777	9615.76	2.0926	0.0364114	-0.0102981	0.00600643	9314.04	-1.71451	0.086469	7.60148	0.0223542	10662	16755	-8.26e-05	0.0322328	353.382	-0.00256319	0.997956	530	823	0.0224203	0.00760746	8361.41	2.94715	0.00321602	0.00486236	0.00787826	8321.16	0.617187	0.537128	8.83184	0.0120834	9083	dmri_rsirntgm_cdk_mean	NA	0.517687	0.548171	0	0	1	0	1	1
rsfmri_cor_ngd_sa_scs_hprh	-0.0213997	0.00945322	8437.45	-2.26374	0.0236153	-0.000737792	0.00969841	8342.25	-0.0760735	0.939362	5.1089	0.0777351	NA	NA	NA	NA	9325	14427	4223	5102	337	172	-0.0167076	0.0101009	7402.5	-1.65407	0.0981552	-0.0036646	0.00990344	7453.66	-0.370033	0.711368	2.75325	0.252429	8251	12805	0.0117905	0.0131756	4290.05	0.894877	0.370903	-0.00544353	0.0137791	4321.41	-0.395058	0.69282	1.06368	0.587522	4638	7375	-0.0218021	0.00863912	9309.74	-2.52365	0.011631	0.000300709	0.00863798	9231.42	0.0348124	0.97223	6.34577	0.0418827	10133	15626	-0.0607066	0.0444294	389.583	-1.36636	0.172614	509	777	-0.0287702	0.0114117	7887.83	-2.52111	0.0117181	-0.00109199	0.0118075	7556.83	-0.0924831	0.926317	6.32704	0.0422766	8402	rsmfri_subcortical	NA	0.656429	0.548171	0	0	1	0	0	1
dmri_rsirndgm_cdk_poprh	0.00642754	0.00549818	8941.89	1.16903	0.242423	-0.0102932	0.00570287	8647.06	-1.80491	0.0711229	5.10703	0.0778075	NA	NA	NA	NA	9798	15453	4143	5655	351	179	0.00383389	0.00590259	7903.86	0.649527	0.516017	-0.015146	0.00587506	7645.05	-2.57802	0.00995542	7.49389	0.0235897	8656	13689	0.0109271	0.007732	4402.03	1.41323	0.157659	-0.0172623	0.00813374	4493.15	-2.1223	0.0338668	7.10132	0.0287056	4817	7812	0.00372068	0.00499531	9856.73	0.744835	0.456389	-0.00885393	0.00502247	9562.94	-1.76286	0.0779555	3.74959	0.153387	10662	16755	0.0208773	0.0272854	432.777	0.765147	0.444601	530	823	0.0024182	0.00588262	8427.85	0.411075	0.681028	-0.00781797	0.00609117	8375.35	-1.28349	0.199355	1.93893	0.379286	9083	dmri_rsirndgm_cdk_mean	NA	0.673464	0.548171	0	0	0	1	1	1
dmri_dtifagm_cdsn_fusiformrh	-0.0108992	0.00505528	9153.33	-2.15601	0.031109	0.0024696	0.00524675	8849.26	0.470692	0.637873	5.12906	0.0769552	NA	NA	NA	NA	9798	15452	4144	5654	351	179	-0.0106012	0.00539976	8049.49	-1.96328	0.0496482	0.00539054	0.00537906	7803.57	1.00213	0.31631	5.29162	0.0709479	8656	13688	0.0035569	0.00747981	4552.03	0.475534	0.634429	-0.000633478	0.00784202	4622.62	-0.08078	0.93562	0.253407	0.880995	4817	7812	-0.00834967	0.00459142	10084.8	-1.81854	0.0690119	-0.000129019	0.00461907	9782.13	-0.0279319	0.977717	3.3123	0.190873	10662	16754	-0.0447135	0.0245199	478.654	-1.82356	0.0688422	530	823	-0.00883662	0.00582166	8443.77	-1.51789	0.12908	0.00649677	0.00602849	8393.35	1.07768	0.281209	3.82941	0.147386	9082	dmri_dtifagm_cdsn_mean	NA	0.912541	0.548171	0	0	0	0	0	1
dmri_rsirnt_fib_fxrh	0.00198112	0.00891493	9216.99	0.222225	0.824143	-0.020615	0.00930929	8985.4	-2.21445	0.0268227	5.09482	0.0782841	NA	NA	NA	NA	9800	15455	4145	5655	351	179	-0.00391279	0.00955702	8114.01	-0.409415	0.682246	-0.0208639	0.00958421	7939.39	-2.1769	0.0295175	4.77338	0.0919337	8658	13691	0.00177954	0.0123619	4455.97	0.143954	0.885543	-0.0099558	0.0129534	4563.72	-0.768588	0.442178	0.662495	0.718028	4817	7812	-0.00242009	0.00809894	10137.3	-0.298816	0.765087	-0.0248323	0.00819137	9883.29	-3.03152	0.00243959	9.20264	0.0100386	10664	16757	0.0836378	0.0428976	437.723	1.94971	0.0518492	530	823	0.00342348	0.00963279	8464.29	0.355398	0.7223	-0.0236229	0.00997914	8458.7	-2.36722	0.0179445	5.94186	0.0512555	9085	dmri_rsirnt_fib_allfib	NA	0.347929	0.54969	0	0	0	0	1	1
dmri_rsirnigm_cdk_errh	0.0191757	0.0087374	8995.58	2.19467	0.0282129	-0.00252485	0.00908917	8696.62	-0.277786	0.781183	5.08889	0.0785166	NA	NA	NA	NA	9798	15453	4143	5655	351	179	0.022093	0.00934978	7932.01	2.36294	0.0181547	0.00140169	0.00933205	7677.55	0.150202	0.880609	5.62446	0.0600708	8656	13689	0.020416	0.0121127	4445.83	1.6855	0.0919615	0.0130235	0.0126725	4507.58	1.0277	0.304145	3.64672	0.161483	4817	7812	0.0120713	0.00794488	9887.82	1.51938	0.128698	-0.00611949	0.00800987	9587.6	-0.763994	0.44489	2.99412	0.223787	10662	16755	0.0276029	0.0434267	446.939	0.635621	0.525349	530	823	0.0192727	0.00993964	8405.82	1.93897	0.0525384	-6.78e-05	0.010297	8378	-0.00658485	0.994746	3.84093	0.146539	9083	dmri_rsirnigm_cdk_mean	NA	0.474358	0.549995	0	0	0	0	1	1
dmri_rsihni_scs_cbwmrh	-0.0144408	0.00747347	9023.44	-1.93228	0.0533561	-0.0103423	0.00777196	8740.24	-1.33072	0.183314	5.05494	0.0798607	NA	NA	NA	NA	9799	15454	4144	5655	351	179	-0.00916503	0.0079843	7964.97	-1.14788	0.251052	-0.00997907	0.00795318	7673.8	-1.25473	0.209616	2.65409	0.26526	8657	13690	0.00197929	0.0108025	4412.91	0.183226	0.854629	-0.00208238	0.0112656	4465.45	-0.184844	0.85336	0.0744713	0.963449	4817	7812	-0.0141459	0.00682273	9927.57	-2.07335	0.0381651	-0.0104312	0.00688	9634.34	-1.51617	0.12951	6.35886	0.0416093	10663	16756	-9.35e-05	0.0390288	415.999	-0.0023962	0.998089	530	823	-0.0201904	0.00867842	8370.12	-2.3265	0.0200156	-0.00573173	0.00899227	8356.19	-0.637406	0.523878	5.61845	0.0602516	9084	dmri_rsihnigm_cdk_mean	NA	0.425029	0.558065	0	0	0	0	1	1
dmri_rsirntgm_cdk_mean	-0.0148083	0.00709671	9085.34	-2.08665	0.0369478	0.00445695	0.00738701	8847.64	0.60335	0.546292	5.03614	0.0806151	NA	NA	NA	NA	9798	15453	4143	5655	351	179	-0.0161547	0.00759932	8026.98	-2.12581	0.0335497	0.00450769	0.00757482	7754.12	0.595089	0.551801	5.17547	0.0751901	8656	13689	-0.011069	0.00995514	4416.21	-1.11189	0.266245	0.00311568	0.0103476	4451.98	0.301102	0.763351	1.41237	0.493523	4817	7812	-0.00170173	0.00648238	9997.15	-0.262517	0.792929	0.0133887	0.00654526	9727.82	2.04556	0.0408268	4.33101	0.114692	10662	16755	-0.0511393	0.0342035	421.404	-1.49515	0.135624	530	823	-0.0150043	0.00762634	8387.77	-1.96743	0.049167	0.00153605	0.00790027	8414	0.19443	0.845844	4.03387	0.133063	9083	dmri_rsirntgm_cdk_mean	1	0.207902	0.558855	0	0	0	0	1	1
dmri_rsihni_scs_tplh	0.0125956	0.00678287	9141.9	1.85697	0.0633482	-0.00748149	0.00706568	8855.8	-1.05885	0.289697	5.03266	0.0807555	NA	NA	NA	NA	9800	15455	4145	5655	351	179	0.0135495	0.00717603	8050.18	1.88816	0.0590409	-0.0123813	0.00717247	7817.14	-1.72622	0.0843471	7.274	0.0263312	8658	13691	0.00512621	0.00977794	4443.68	0.524263	0.600122	0.000505126	0.0102315	4535.61	0.0493698	0.960627	0.276508	0.870878	4817	7812	0.00872103	0.00617068	10076.6	1.4133	0.157598	-0.00906259	0.00622752	9784	-1.45525	0.145632	4.3037	0.116269	10664	16757	0.0826299	0.0378197	450.717	2.18484	0.0294152	530	823	0.0118561	0.00757819	8400.19	1.5645	0.117737	-0.0105088	0.00785223	8368.92	-1.33832	0.180828	4.73405	0.093759	9085	dmri_rsihnigm_cdk_mean	NA	0.425029	0.558855	0	0	0	1	1	1
dmri_rsirni_scs_vdcrh	0.0103144	0.00512572	8996.77	2.01228	0.0442204	-0.00411341	0.00532401	8701.65	-0.772616	0.439771	5.02822	0.080935	NA	NA	NA	NA	9800	15455	4145	5655	351	179	0.01096	0.00546914	7944.89	2.00397	0.0451073	-0.00664345	0.00543945	7631.19	-1.22135	0.221993	6.05896	0.0483408	8658	13691	0.0116115	0.00734957	4423.72	1.57989	0.114204	-0.00263506	0.00766032	4447.94	-0.343988	0.730872	2.75737	0.25191	4817	7812	0.00727774	0.0046625	9874.28	1.56091	0.118577	-0.00643692	0.0046967	9572.68	-1.37052	0.170557	4.50064	0.105365	10664	16757	0.0467878	0.0244243	467.907	1.91562	0.0560224	530	823	0.00848019	0.00566345	8397.07	1.49735	0.134339	-0.00501849	0.00586688	8382.74	-0.855394	0.392358	3.28579	0.193419	9085	dmri_rsirnigm_cdk_mean	NA	0.474358	0.558855	0	0	0	1	1	1
dmri_dtimdgm_cdsn_samgrh	0.00662302	0.00486172	8790.55	1.36228	0.173144	-0.00827541	0.00505051	8487.92	-1.63853	0.101348	5.0415	0.0803991	NA	NA	NA	NA	9798	15452	4144	5654	351	179	0.00427736	0.00520128	7706.23	0.822367	0.410894	-0.008937	0.00517602	7425.98	-1.72662	0.0842783	3.95118	0.13868	8656	13688	0.0103042	0.00695186	4299.1	1.48222	0.138356	-0.00437906	0.00724675	4357.39	-0.604279	0.545689	2.78132	0.248911	4817	7812	0.00891851	0.004423	9736.03	2.01639	0.0437862	-0.00455793	0.00445491	9423.26	-1.02313	0.306274	5.29293	0.0709016	10662	16754	0.0354324	0.0225004	411.44	1.57474	0.116084	530	823	0.00607009	0.00606119	8267.55	1.00147	0.31663	-0.00979477	0.00627965	8245.84	-1.55976	0.118854	3.78207	0.150915	9082	dmri_dtimdgm_cdsn_mean	NA	0.545479	0.558855	0	0	0	0	1	1
smri_vol_cdk_rracaterh	0.0122933	0.0090857	9235.75	1.35304	0.176076	-0.0154717	0.00940944	8873.54	-1.64428	0.100155	5.03107	0.0808198	NA	NA	NA	NA	10186	16641	3731	6455	373	195	0.0136007	0.00967655	8111.05	1.40553	0.159902	-0.0144805	0.00964024	7909.73	-1.50209	0.133115	4.71135	0.0948296	9000	14750	0.0124255	0.0130737	4376.04	0.95042	0.341952	-0.0247602	0.0136602	4510.4	-1.81258	0.0699633	4.59319	0.100601	4962	8316	-0.00140512	0.00826266	10202	-0.170057	0.864969	-0.0245552	0.00834032	9771.28	-2.94416	0.00324594	8.7414	0.0126424	11093	18051	0.0559519	0.0453724	464.588	1.23317	0.218136	568	907	0.0132667	0.00933447	9194.71	1.42126	0.155275	-0.0127462	0.0096754	8894.19	-1.31739	0.187743	4.15603	0.125179	9944	smri_volgm_cdk_intracranialv	NA	0.758721	0.558855	0	0	0	0	1	1
dmri_dtivol_fiberat_sifcrh	0.00938729	0.00566191	9107.2	1.65797	0.0973577	0.00983269	0.00591443	8842.88	1.66249	0.0964499	5.02141	0.0812109	NA	NA	NA	NA	9800	15455	4145	5655	351	179	0.00855249	0.00603971	7994.59	1.41604	0.156802	0.0138883	0.00606674	7843.68	2.28925	0.0220914	6.72381	0.0346691	8658	13691	0.00718161	0.00820277	4370.52	0.87551	0.381344	0.00117658	0.00861185	4526.32	0.136623	0.891335	0.780932	0.676742	4817	7812	0.0161181	0.00517536	10054.1	3.11439	0.00184846	0.0174188	0.00523644	9772.96	3.32646	0.000882821	19.9536	4.65e-05	10664	16757	-0.0230789	0.0306007	457.114	-0.754194	0.451121	530	823	0.00734519	0.00610997	8343.11	1.20216	0.229334	0.00652286	0.00633066	8318.96	1.03036	0.30287	2.29842	0.316886	9085	dmri_dtivol_fiberat_allfibers	NA	0.617203	0.559431	0	0	0	1	1	1
dmri_rsirndwm_cdk_pcgrh	0.001631	0.00679397	8922.94	0.240065	0.810285	0.0157787	0.00705673	8603.1	2.23597	0.025379	5.0119	0.0815981	NA	NA	NA	NA	9798	15453	4143	5655	351	179	-0.000424374	0.00721433	7889.53	-0.0588237	0.953094	0.0180374	0.00718926	7635.78	2.50893	0.0121303	6.39099	0.0409463	8656	13689	-0.00288295	0.00944398	4348.02	-0.305269	0.760176	0.0298624	0.0098921	4454.16	3.01881	0.00255203	9.54358	0.00846523	4817	7812	0.00603319	0.00623556	9847.89	0.967545	0.333295	0.0170268	0.00627806	9525.3	2.71212	0.0066975	8.09839	0.0174364	10662	16755	-0.0415622	0.0328278	486.901	-1.26607	0.206094	530	823	0.00798085	0.0079044	8351.64	1.00967	0.312681	0.0125216	0.00818772	8300.49	1.52932	0.126223	3.08799	0.213526	9083	dmri_rsirndwm_cdk_mean	NA	0.433097	0.56077	0	0	0	1	1	1
smri_vol_scs_vedclh	0.00315272	0.00644738	9480.56	0.488992	0.624859	-0.0141358	0.00670147	9271.85	-2.10935	0.0349409	4.99882	0.0821334	NA	NA	NA	NA	10186	16641	3731	6455	373	195	0.0056448	0.00689679	8331.01	0.818467	0.413114	-0.0140353	0.00687884	8166.35	-2.04035	0.0413473	5.2712	0.0716759	9000	14750	-0.00253081	0.0094199	4487.86	-0.268667	0.788198	-0.00398037	0.0097993	4569.2	-0.406189	0.684623	0.237149	0.888186	4962	8316	-0.0014399	0.00583123	10437.8	-0.246928	0.804969	-0.0222676	0.00590541	10021.5	-3.77071	0.00016372	14.3621	0.000760863	11093	18051	0.0596207	0.0320794	465.527	1.85854	0.0637237	568	907	-0.00350006	0.00682966	9314.63	-0.51248	0.608328	-0.0149261	0.00710739	9134.74	-2.10007	0.0357496	4.57813	0.101361	9944	smri_volgm_cdk_intracranialv	NA	0.758721	0.563118	0	0	0	0	1	1
dmri_rsihndgm_cdk_bstslh	0.0100192	0.00590798	9060.98	1.69589	0.089942	-0.00782812	0.00612402	8778.76	-1.27826	0.20119	4.99351	0.082352	NA	NA	NA	NA	9798	15453	4143	5655	351	179	0.0123903	0.00631298	8005.88	1.96267	0.0497191	-0.00524713	0.00627613	7751.84	-0.836046	0.403155	4.9217	0.0853624	8656	13689	0.0118253	0.0086446	4510.35	1.36794	0.171398	0.00353344	0.00907	4586.86	0.389575	0.696869	1.97048	0.373349	4817	7812	0.00795651	0.00539563	9953.63	1.47462	0.140346	-0.0151567	0.0054224	9663.94	-2.7952	0.00519707	10.3094	0.00577217	10662	16755	0.0432869	0.0287373	385.722	1.5063	0.13281	530	823	0.0139699	0.00683725	8456.68	2.0432	0.0410637	-0.00863468	0.00708043	8406.61	-1.21951	0.222683	6.20472	0.044943	9083	dmri_rsihndgm_cdk_mean	NA	0.762939	0.563287	0	0	1	0	1	1
dmri_rsihntwm_cdk_fflh	-0.0029396	0.00656461	8841.45	-0.447795	0.654312	0.0144818	0.00681128	8534.21	2.12615	0.0335194	4.98174	0.0828379	NA	NA	NA	NA	9798	15453	4143	5655	351	179	-0.00376014	0.00703477	7737.46	-0.534508	0.593006	0.00846939	0.00699517	7460.97	1.21075	0.22603	1.90228	0.3863	8656	13689	-0.0129872	0.00916178	4366.01	-1.41754	0.156396	0.0199743	0.0095812	4435.65	2.08474	0.03715	7.00813	0.0300748	4817	7812	-0.000911098	0.00601116	9769.87	-0.151568	0.879531	0.0144376	0.00604814	9456.67	2.38712	0.0170006	5.77607	0.0556856	10662	16755	-0.0406052	0.0323093	423.908	-1.25676	0.209532	530	823	-0.000519896	0.00773626	8397.57	-0.0672025	0.946422	0.0127471	0.00801242	8350.77	1.59092	0.111665	2.60096	0.272401	9083	dmri_rsihntwm_cdk_mean	NA	0.383151	0.565281	0	0	0	0	1	1
dmri_rsirniwm_cdk_ffrh	0.000288462	0.00488946	9025.06	0.0589967	0.952956	-0.0111967	0.00508401	8735.07	-2.20233	0.0276679	4.95408	0.0839915	NA	NA	NA	NA	9798	15453	4143	5655	351	179	-4.57e-05	0.00524236	7957.74	-0.00871105	0.99305	-0.00966715	0.0052244	7669.58	-1.85038	0.0642967	3.47022	0.176381	8656	13689	0.0034803	0.00690724	4379.14	0.503863	0.614383	-0.0125372	0.00721218	4431.26	-1.73833	0.082222	3.49941	0.173825	4817	7812	-0.000680147	0.00445453	9955.9	-0.152687	0.878648	-0.00870728	0.00449007	9661.1	-1.93923	0.0525024	3.78077	0.151013	10662	16755	0.0362784	0.025615	424.722	1.4163	0.157422	530	823	-0.00282194	0.00589844	8439.2	-0.478421	0.632363	-0.0110722	0.00611042	8424.83	-1.81203	0.0700176	3.39402	0.18323	9083	dmri_rsirniwm_cdk_mean	NA	0.386361	0.568261	0	0	0	0	1	1
dmri_rsihniwm_cdk_fflh	-0.00287495	0.00657595	8837.67	-0.437192	0.661983	0.0144916	0.00682306	8530.35	2.12391	0.033706	4.95773	0.0838383	NA	NA	NA	NA	9798	15453	4143	5655	351	179	-0.00371505	0.00704788	7734.47	-0.527116	0.598128	0.00855968	0.00700832	7458.32	1.22136	0.221988	1.91975	0.382941	8656	13689	-0.0132187	0.0091786	4364.81	-1.44017	0.149892	0.0198294	0.00959919	4434.54	2.06573	0.0389116	6.99671	0.030247	4817	7812	-0.00098466	0.00602037	9764.41	-0.163555	0.870085	0.0143534	0.00605733	9451.08	2.36959	0.0178278	5.69825	0.0578949	10662	16755	-0.0406063	0.0323465	423.524	-1.25535	0.210043	530	823	-0.000490583	0.00774912	8396.9	-0.0633082	0.949523	0.0127591	0.00802578	8350.18	1.58976	0.111927	2.59522	0.273184	9083	dmri_rsihniwm_cdk_mean	NA	0.392869	0.568261	0	0	0	0	1	1
dmri_rsirni_scs_aglh	0.0127438	0.00643298	9076.14	1.98101	0.0476204	0.00807247	0.00669623	8795.74	1.20552	0.228033	4.95522	0.0839437	NA	NA	NA	NA	9800	15455	4145	5655	351	179	0.0157433	0.00685282	8025.72	2.29734	0.0216248	0.00669654	0.00684167	7766.44	0.978788	0.327715	5.88212	0.0528097	8658	13691	0.00802089	0.00898477	4413.78	0.892721	0.372055	0.00337973	0.00938308	4452.71	0.360194	0.718719	0.884328	0.642644	4817	7812	0.00595659	0.00587306	9992.61	1.01422	0.310501	0.00229706	0.00592453	9709.18	0.38772	0.698232	1.14205	0.564945	10664	16757	-0.00575069	0.0352875	415.264	-0.162967	0.870624	530	823	0.00773454	0.00727586	8466.47	1.06304	0.287794	0.00682639	0.00753798	8447.2	0.9056	0.365173	1.78521	0.409588	9085	dmri_rsirnigm_cdk_mean	NA	0.474358	0.568261	0	0	0	0	1	1
dmri_dtild_scts_cblwmrh	0.0147367	0.0068738	8798.18	2.14389	0.0320689	0.00562036	0.00713622	8492.46	0.787583	0.430963	4.95253	0.0840564	NA	NA	NA	NA	9799	15454	4144	5655	351	179	0.013053	0.00731352	7721.98	1.78478	0.0743357	0.00781685	0.0072734	7441.49	1.07472	0.282536	4.04378	0.132405	8657	13690	0.00518822	0.00970738	4373.11	0.534461	0.59305	0.00303273	0.0101274	4439.67	0.299459	0.764604	0.359574	0.835448	4817	7812	0.00944184	0.00626682	9676.83	1.50664	0.131936	0.000290432	0.00630946	9367.04	0.0460312	0.963286	2.26828	0.321698	10663	16756	0.0139983	0.0318009	368.483	0.440186	0.66006	530	823	0.0200097	0.00761444	8367.58	2.62786	0.00860808	0.0122641	0.00788863	8330.77	1.55465	0.120067	8.64882	0.0132414	9084	dmri_dtildgm_cdsn_mean	NA	0.659325	0.568261	0	0	1	0	1	1
dmri_rsirntwm_cdk_sflh	-0.00247028	0.00425376	9006.92	-0.580728	0.561438	-0.00968813	0.00442392	8709.37	-2.18994	0.0285549	4.93647	0.0847344	NA	NA	NA	NA	9798	15453	4143	5655	351	179	-0.000914097	0.00455436	7923.3	-0.200708	0.840932	-0.00785963	0.0045427	7662.97	-1.73017	0.0836409	3.00037	0.223089	8656	13689	-0.00236978	0.00590115	4393.44	-0.40158	0.688013	-0.0116509	0.00617613	4466.92	-1.88644	0.0593003	3.61936	0.163706	4817	7812	0.000999582	0.00389656	9899.34	0.256529	0.797547	-0.00502662	0.00392844	9594.74	-1.27955	0.200735	1.72485	0.422136	10662	16755	0.0395477	0.021868	467.555	1.80847	0.0711752	530	823	-0.00509439	0.00503479	8402.01	-1.01184	0.311646	-0.00723219	0.00521568	8375.46	-1.38663	0.165593	2.7023	0.258943	9083	dmri_rsirntwm_cdk_mean	NA	0.449744	0.571515	0	0	0	0	1	1
dmri_rsirnigm_cdk_rmflh	-0.00924598	0.00417733	8626.66	-2.21337	0.026898	-0.000454719	0.00432261	8342	-0.105196	0.916223	4.92118	0.0853844	NA	NA	NA	NA	9798	15453	4143	5655	351	179	-0.00875553	0.00447017	7579.44	-1.95866	0.0501896	-0.00413467	0.00441902	7253.42	-0.935654	0.349483	4.4166	0.109887	8656	13689	0.00216523	0.0058242	4276.67	0.371765	0.710086	-0.00466308	0.00603983	4284.26	-0.772055	0.440125	0.78813	0.67431	4817	7812	-0.00402404	0.00379215	9440.31	-1.06115	0.288649	0.00214494	0.00380913	9139.43	0.563104	0.573378	1.49287	0.474054	10662	16755	-0.00329754	0.0190484	383.743	-0.173114	0.862653	530	823	-0.00935375	0.00525052	8229.63	-1.78149	0.0748695	-0.00126015	0.00543837	8191.68	-0.231714	0.816766	3.18122	0.203801	9083	dmri_rsirnigm_cdk_mean	NA	0.474358	0.574566	0	0	0	0	0	1
dmri_rsifniwm_cdk_bstslh	0.0106527	0.00556305	8630.99	1.9149	0.0555386	-0.00524878	0.0057519	8391.35	-0.91253	0.361516	4.91586	0.0856121	NA	NA	NA	NA	9798	15453	4143	5655	351	179	0.0118545	0.00597058	7577.34	1.98548	0.0471269	-0.0102205	0.00590453	7311.23	-1.73097	0.0835002	7.70014	0.0212782	8656	13689	0.0106739	0.00771485	4397.23	1.38355	0.166566	-0.00949387	0.00803561	4409.33	-1.18147	0.237478	3.65185	0.161068	4817	7812	0.00445616	0.00508664	9504.97	0.876052	0.381024	-0.0112539	0.00510178	9232.09	-2.20589	0.0274164	5.78716	0.0553775	10662	16755	0.0306158	0.026865	461.504	1.13962	0.255036	530	823	0.0157581	0.00667581	8350.65	2.36047	0.0182746	-0.00245728	0.00691029	8287.43	-0.355597	0.722151	5.96752	0.0506023	9083	dmri_rsifniwm_cdk_mean	NA	0.552577	0.574767	0	0	0	1	1	1
dmri_rsihntwm_cdk_phlh	-0.0137646	0.00859863	9060.63	-1.60079	0.109458	0.0121155	0.00894733	8765.49	1.3541	0.175741	4.89663	0.0864391	NA	NA	NA	NA	9798	15453	4143	5655	351	179	-0.0105477	0.00915884	7968.84	-1.15164	0.249504	0.00895257	0.00913943	7715.12	0.979555	0.327337	2.53119	0.282071	8656	13689	-0.0187878	0.01213	4416.56	-1.54888	0.121483	0.0213576	0.0126899	4508.36	1.68304	0.0924374	5.77953	0.0555893	4817	7812	-0.00989784	0.00783775	9981.45	-1.26284	0.206676	0.00990966	0.00790382	9673.44	1.25378	0.209951	3.30223	0.191836	10662	16755	-0.0594547	0.0426316	435.352	-1.39462	0.163842	530	823	-0.0116454	0.0096215	8366.64	-1.21036	0.226177	0.00831454	0.00996694	8335.41	0.834212	0.404186	2.39972	0.301236	9083	dmri_rsihntwm_cdk_mean	NA	0.383151	0.575068	0	0	0	0	1	1
dmri_rsihndwm_cdk_ffrh	-0.0108487	0.00763477	8947.42	-1.42096	0.155362	-0.0144448	0.00792296	8641.83	-1.82316	0.0683138	4.89888	0.0863421	NA	NA	NA	NA	9798	15453	4143	5655	351	179	-0.0116149	0.00811286	7864.28	-1.43166	0.152281	-0.00703368	0.00807175	7602.22	-0.871395	0.383566	2.60505	0.271845	8656	13689	0.00711962	0.0108843	4420.39	0.654118	0.51307	-0.0139635	0.0114203	4542	-1.2227	0.221508	2.13622	0.343658	4817	7812	-0.00919314	0.00695931	9841.14	-1.32098	0.186537	-0.00972676	0.00700153	9529.2	-1.38923	0.164794	3.54182	0.170178	10662	16755	0.0238723	0.037589	431.683	0.635089	0.525707	530	823	-0.014339	0.00879942	8357.28	-1.62953	0.103238	-0.0100182	0.00911379	8305.41	-1.09924	0.271695	3.53941	0.170383	9083	dmri_rsihndwm_cdk_mean	NA	0.468298	0.575068	0	0	0	0	1	1
dmri_dtimdwm_cdsn_postlh	0.0097307	0.0045088	8718.54	2.15816	0.0309428	0.00321794	0.00467337	8418.07	0.688569	0.491114	4.90412	0.0861158	NA	NA	NA	NA	9798	15452	4144	5654	351	179	0.0107031	0.00482221	7679.2	2.21953	0.0264795	0.00311576	0.00478252	7356.95	0.65149	0.514751	5.15199	0.0760781	8656	13688	0.0150484	0.00629578	4372.42	2.39024	0.0168792	0.0024099	0.0065597	4387.58	0.36738	0.713353	5.76084	0.0561111	4817	7812	0.00835183	0.00408229	9561.36	2.04587	0.0407964	-0.00102555	0.00410403	9253.21	-0.249887	0.80268	4.30955	0.115929	10662	16754	0.0139279	0.0210768	391.543	0.660816	0.509119	530	823	0.013684	0.00566586	8331.87	2.41517	0.0157493	-0.00135851	0.0058676	8293.95	-0.231527	0.816911	6.0936	0.0475108	9082	dmri_dtimdwm_cdsn_mean	NA	0.528882	0.575068	0	0	1	0	1	1
rsfmri_cor_ngd_smm_scs_thprh	-0.0163282	0.00907263	8387.49	-1.79972	0.0719408	-0.013547	0.00931114	8281	-1.45492	0.145729	4.89185	0.0866459	NA	NA	NA	NA	9325	14427	4223	5102	337	172	-0.0160563	0.00972471	7368.52	-1.65108	0.0987654	-0.018509	0.00953451	7403.1	-1.94127	0.0522636	5.96318	0.0507122	8251	12805	-0.0261371	0.0127763	4299.4	-2.04574	0.0408423	-0.0111799	0.0133521	4322.08	-0.837317	0.402461	4.67843	0.0964032	4638	7375	-0.0364567	0.00844034	9240.5	-4.31934	1.58e-05	-0.0321003	0.00844747	9155.15	-3.79999	0.000145642	31.8586	1.21e-07	10133	15626	0.0333509	0.0431332	387.421	0.773209	0.43987	509	777	-0.0158516	0.0110188	7873.02	-1.4386	0.150302	-0.00405606	0.0114178	7563.01	-0.35524	0.72242	2.10755	0.348619	8402	rsmfri_subcortical	NA	0.670445	0.575068	0	0	0	0	1	1
dmri_dtitdgm_cdsn_pbalisrh	-0.00924187	0.00636056	8393.08	-1.453	0.146262	-0.0117959	0.00658476	8116.87	-1.79139	0.0732679	4.89596	0.0864682	NA	NA	NA	NA	9798	15452	4144	5654	351	179	-0.0094332	0.00679462	7420.82	-1.38834	0.165077	-0.00866568	0.00673416	7152.39	-1.28682	0.198197	3.31219	0.190883	8656	13688	-0.0152627	0.00891634	4257.66	-1.71177	0.0870125	-0.00774185	0.00930581	4315.39	-0.831937	0.40549	3.45037	0.17814	4817	7812	-0.0139871	0.00580718	9223.1	-2.40859	0.0160337	-0.00902797	0.00583069	8923.06	-1.54835	0.121573	8.01756	0.0181555	10662	16754	0.00151667	0.0291565	414.143	0.052018	0.958539	530	823	-0.0125715	0.00783302	8293.81	-1.60494	0.108546	-0.00528472	0.00811203	8227.88	-0.651467	0.514763	2.86595	0.238597	9082	dmri_dtitdgm_cdsn_mean	NA	0.72858	0.575068	0	0	0	0	1	1
smri_area_cdk_cuneusrh	0.0123039	0.00860149	9485.93	1.43044	0.152623	0.0161883	0.00894851	9257.17	1.80904	0.0704767	4.87962	0.0871772	NA	NA	NA	NA	10186	16641	3731	6455	373	195	0.0130782	0.00918834	8325.01	1.42335	0.154672	0.0110792	0.00918093	8185.23	1.20676	0.22756	3.21484	0.200404	9000	14750	0.015983	0.0126143	4490.6	1.26705	0.205203	0.0310827	0.0131311	4578.3	2.3671	0.0179696	6.6961	0.0351529	4962	8316	0.0109127	0.007795	10500.9	1.39996	0.161556	0.00705168	0.00791089	10190.6	0.891389	0.372742	2.65952	0.264541	11093	18051	-0.0191045	0.0402589	501.774	-0.47454	0.635321	568	907	0.0123397	0.00882607	9280.82	1.3981	0.162117	0.0162827	0.00918505	9090.63	1.77274	0.0763052	4.69728	0.0954989	9944	smri_area_cdk_total	NA	0.614068	0.577276	0	0	0	0	1	1
dmri_rsihndwm_cdk_pclh	-0.0156269	0.00710137	8714.02	-2.20055	0.0277937	-0.00220915	0.00736455	8414.46	-0.29997	0.764207	4.85561	0.0882301	NA	NA	NA	NA	9798	15453	4143	5655	351	179	-0.0162841	0.00756082	7701.93	-2.15375	0.0312905	-0.00404982	0.00750921	7412.72	-0.539313	0.589687	4.76372	0.0923784	8656	13689	-0.0198208	0.00996172	4301.38	-1.98969	0.0466879	-0.00146145	0.0104038	4371.26	-0.140473	0.888293	3.96364	0.137818	4817	7812	-0.0129751	0.00650528	9634.35	-1.99454	0.0461209	-0.00023427	0.00654298	9322.27	-0.0358048	0.971439	3.97769	0.136853	10662	16755	-0.051026	0.0357177	451.227	-1.42859	0.153814	530	823	-0.0272251	0.00837924	8336.57	-3.24911	0.00116224	-0.00103538	0.00867914	8296.51	-0.119295	0.905044	10.633	0.00490989	9083	dmri_rsihndwm_cdk_mean	NA	0.468298	0.578973	0	0	1	0	1	1
rsfmri_cor_ngd_rst_scs_pllh	0.00361381	0.00923031	8229.08	0.391515	0.695426	0.0208954	0.00947159	8166.52	2.20611	0.0274037	4.86313	0.0878993	NA	NA	NA	NA	9325	14427	4223	5102	337	172	1.29e-05	0.00984988	7192.95	0.00130468	0.998959	0.0213173	0.00966038	7272.43	2.20667	0.0273683	4.85507	0.0882542	8251	12805	-0.0117709	0.0128515	4263.35	-0.915921	0.35976	0.0277752	0.0134276	4295.56	2.06852	0.0386508	5.43424	0.0660649	4638	7375	0.00371574	0.00845066	9063.27	0.439698	0.660166	0.0153332	0.00845314	9008.04	1.8139	0.0697262	3.42416	0.18049	10133	15626	-0.0380446	0.0447695	412.389	-0.849789	0.395936	509	777	0.00329973	0.0114968	7843.56	0.287014	0.774109	0.00801959	0.0118986	7488.17	0.673998	0.500334	0.49217	0.781856	8402	rsmfri_subcortical	NA	0.670445	0.578973	0	0	0	0	1	1
rsfmri_cor_ngd_fopa_scs_cderh	-0.0189206	0.00890858	8060.23	-2.12386	0.0337122	0.00318764	0.00913822	8016.29	0.348826	0.727229	4.85592	0.0882164	NA	NA	NA	NA	9325	14427	4223	5102	337	172	-0.0246407	0.00950592	7022.9	-2.59214	0.00955794	-0.00515688	0.00932461	7130.84	-0.55304	0.580253	6.84487	0.0326328	8251	12805	-0.0206966	0.0123913	4129.35	-1.67026	0.0949441	0.00800774	0.0129584	4200.97	0.617956	0.536638	3.41459	0.181356	4638	7375	-0.0208609	0.00816158	8952.1	-2.55599	0.010605	-0.00455403	0.00816186	8905.85	-0.557965	0.576882	6.83444	0.0328035	10133	15626	0.000899138	0.0421463	361.17	0.0213338	0.982991	509	777	-0.013397	0.0110856	7841.36	-1.20851	0.226889	0.00829618	0.0114553	7460.32	0.724221	0.468953	2.19516	0.333677	8402	rsmfri_subcortical	NA	0.670445	0.578973	0	0	0	1	1	1
dmri_rsirnd_scs_cdlh	-0.013436	0.00611144	8914.52	-2.1985	0.0279393	-0.00190021	0.00633693	8620.7	-0.299862	0.76429	4.86214	0.0879428	NA	NA	NA	NA	9800	15455	4145	5655	351	179	-0.013579	0.00653398	7859.72	-2.07822	0.0377215	-0.00358715	0.00648966	7555.28	-0.552748	0.580452	4.47562	0.106692	8658	13691	-0.0193743	0.00868921	4494.74	-2.2297	0.0258168	-0.00173551	0.0090799	4514.32	-0.191137	0.848427	5.02108	0.0812242	4817	7812	-0.0055889	0.00556505	9783.11	-1.00429	0.315265	0.0081415	0.00559511	9486.73	1.45511	0.145672	3.24493	0.197412	10664	16757	-0.00359309	0.0335413	430.08	-0.107124	0.91474	530	823	-0.0157369	0.00686153	8490.63	-2.2935	0.0218434	-0.00946414	0.00710748	8452	-1.33157	0.183036	6.55228	0.0377738	9085	dmri_rsirndgm_cdk_mean	NA	0.673464	0.578973	0	0	1	0	1	1
dmri_rsirnd_fib_fscsrh	-0.0146031	0.00804889	9163.01	-1.8143	0.0696643	-0.0117525	0.00840695	8938.53	-1.39795	0.162163	4.80201	0.090627	NA	NA	NA	NA	9800	15455	4145	5655	351	179	-0.0134607	0.00857177	8070.34	-1.57035	0.116373	-0.0101858	0.00859646	7896.8	-1.18488	0.236101	3.5655	0.168175	8658	13691	-0.00381248	0.011313	4417.89	-0.337	0.736133	-0.016548	0.0118443	4522.45	-1.39713	0.162443	2.00832	0.366352	4817	7812	-0.0143886	0.00734259	10100.9	-1.95961	0.0500683	-0.00546158	0.00742904	9853.35	-0.735167	0.462255	4.27046	0.118218	10664	16757	-0.00453221	0.0396708	416.646	-0.114245	0.909098	530	823	-0.0138913	0.00849333	8385.92	-1.63555	0.10197	-0.0135619	0.00879829	8389.87	-1.54142	0.123252	4.70013	0.0953631	9085	dmri_rsirnd_fib_allfib	NA	0.235726	0.579352	0	0	0	0	1	1
dmri_rsihnt_fib_ilfrh	-0.0117077	0.00589653	9107.6	-1.98552	0.047117	-0.00680668	0.00614865	8843.68	-1.10702	0.268315	4.80131	0.0906586	NA	NA	NA	NA	9800	15455	4145	5655	351	179	-0.01211	0.00630011	8024.24	-1.92219	0.0546168	-0.00240066	0.0063086	7817.4	-0.380538	0.703556	3.76769	0.152004	8658	13691	-0.00376273	0.00824646	4408	-0.456284	0.648208	0.000316266	0.00864548	4501.51	0.0365816	0.97082	0.220574	0.895577	4817	7812	-0.00565875	0.00536395	10025.8	-1.05496	0.291469	-0.00172153	0.00541819	9753.64	-0.317733	0.750694	1.18778	0.552174	10664	16757	-0.04061	0.0289598	443.171	-1.40229	0.161529	530	823	-0.00780858	0.00665567	8477.38	-1.17322	0.24074	-0.00854614	0.00689495	8462.88	-1.23948	0.215202	2.67141	0.262973	9085	dmri_rsihnt_fib_allfib	NA	0.278949	0.579352	0	0	0	0	1	1
dmri_rsihniwm_cdk_phlh	-0.0135705	0.00860552	9061.34	-1.57695	0.114842	0.0121043	0.00895439	8765.92	1.35178	0.176481	4.80605	0.0904442	NA	NA	NA	NA	9798	15453	4143	5655	351	179	-0.0103465	0.00916574	7969.95	-1.12882	0.259006	0.00897922	0.00914621	7716.11	0.981741	0.326258	2.47883	0.289553	8656	13689	-0.018638	0.0121382	4417.25	-1.53548	0.124738	0.0213178	0.0126985	4509.01	1.67876	0.0932681	5.71786	0.0573299	4817	7812	-0.00976278	0.00784378	9982.17	-1.24465	0.213289	0.00953781	0.00790978	9673.94	1.20583	0.227914	3.13168	0.208913	10662	16755	-0.0587471	0.042654	435.848	-1.37729	0.169128	530	823	-0.0113986	0.00963084	8366.9	-1.18355	0.236624	0.00824299	0.00997661	8335.4	0.826231	0.408696	2.31456	0.31434	9083	dmri_rsihniwm_cdk_mean	NA	0.392869	0.579352	0	0	0	0	1	1
dmri_rsihnigm_cdk_itrh	0.00951127	0.00655497	8780.34	1.451	0.146815	-0.0101921	0.00679741	8476.76	-1.49941	0.133805	4.8473	0.0885975	NA	NA	NA	NA	9798	15453	4143	5655	351	179	0.00898707	0.00698352	7752.75	1.2869	0.198169	-0.0146288	0.006933	7454.01	-2.11003	0.0348889	6.70488	0.0349988	8656	13689	-0.0114258	0.00939602	4339.07	-1.21602	0.224043	-0.0175951	0.00980113	4403.5	-1.79521	0.0726883	4.40402	0.11058	4817	7812	0.0131198	0.00600368	9682.31	2.18529	0.0288918	0.00553504	0.00603838	9369.88	0.916643	0.359353	5.50424	0.0637924	10662	16755	0.0761855	0.0320106	469.148	2.38001	0.0177107	530	823	0.00372281	0.00774298	8364.98	0.480797	0.630673	-0.0071344	0.00802004	8320.4	-0.889571	0.373722	1.11763	0.571886	9083	dmri_rsihnigm_cdk_mean	NA	0.428644	0.579352	0	0	0	1	1	1
dmri_rsihntgm_cdk_iprh	-0.00837643	0.00505575	8851.4	-1.65681	0.0975926	-0.00837685	0.00524042	8552.23	-1.59851	0.109967	4.83699	0.0890555	NA	NA	NA	NA	9798	15453	4143	5655	351	179	-0.0102104	0.0054241	7816.58	-1.88241	0.0598169	-0.00805749	0.00538085	7507.34	-1.49744	0.134322	5.33085	0.0695699	8656	13689	-0.00600999	0.00759373	4288.12	-0.791441	0.42873	-0.0289625	0.00792471	4343.3	-3.65471	0.000260517	13.6867	0.00106652	4817	7812	-0.00918604	0.00463324	9750.25	-1.98264	0.0474357	-0.012097	0.00465906	9443.17	-2.59645	0.00943375	10.3061	0.00578165	10662	16755	0.00930852	0.0231808	406.021	0.401561	0.688218	530	823	-0.00763923	0.00580095	8406.85	-1.31689	0.18791	-0.0108749	0.00600842	8366.92	-1.80994	0.070341	4.60883	0.0998171	9083	dmri_rsihntgm_cdk_mean	NA	0.445278	0.579352	0	0	0	0	1	1
dmri_dtitd_fiberat_ilflh	-0.00683077	0.00639041	9052.46	-1.06891	0.285139	-0.0134108	0.00665975	8798.76	-2.01372	0.0440698	4.82119	0.0897617	NA	NA	NA	NA	9800	15454	4146	5654	351	179	-0.00848248	0.00683095	7977.81	-1.24177	0.214357	-0.0139267	0.00682755	7739.64	-2.03978	0.0414061	5.29432	0.070852	8658	13690	0.00210295	0.00892315	4383.44	0.235673	0.813697	-0.0132474	0.00932262	4442.92	-1.421	0.155388	2.15984	0.339623	4817	7812	-0.00113237	0.0058615	9974.32	-0.193187	0.846816	-0.00666023	0.00592037	9705.6	-1.12497	0.26063	1.28133	0.526942	10664	16756	0.0215833	0.0330964	453.487	0.652132	0.514646	530	823	-0.0055065	0.00720806	8467.12	-0.763937	0.444926	-0.0131068	0.00746516	8461.45	-1.75572	0.0791716	3.42278	0.180615	9084	dmri_dtitd_fiberat_allfibers	NA	0.527399	0.579352	0	0	0	0	1	1
dmri_dtimd_scts_cblcortexlh	-0.012711	0.00723297	8979.4	-1.75736	0.07889	0.00842244	0.007518	8687.47	1.1203	0.262616	4.80871	0.0903236	NA	NA	NA	NA	9800	15455	4145	5655	351	179	-0.00995167	0.00769139	7915.89	-1.29387	0.195748	0.0100004	0.00765688	7619.89	1.30606	0.19157	3.74849	0.15347	8658	13691	-0.00243114	0.0102141	4411.95	-0.238019	0.811877	0.00451527	0.0106473	4466.2	0.424077	0.67153	0.258528	0.878742	4817	7812	-0.0107057	0.00658502	9863.74	-1.62576	0.104032	0.00367789	0.00663649	9567.19	0.554192	0.57946	3.0365	0.219095	10664	16757	-0.0452901	0.0359264	423.069	-1.26064	0.208135	530	823	-0.0174089	0.00835138	8429.35	-2.08456	0.0371396	0.00971202	0.0086523	8411.07	1.12248	0.261691	6.17079	0.0457119	9085	dmri_dtimdgm_cdsn_mean	NA	0.545479	0.579352	0	0	1	0	1	1
dmri_dtitdwm_cdsn_parstangrh	-0.00628243	0.00507705	8641.26	-1.23742	0.215966	-0.0100802	0.00525641	8362.76	-1.9177	0.0551837	4.80731	0.0903869	NA	NA	NA	NA	9798	15452	4144	5654	351	179	-0.00617504	0.00543705	7621.34	-1.13573	0.256104	-0.0128858	0.00538963	7341.6	-2.39084	0.0168347	6.59184	0.0370339	8656	13688	-0.0204819	0.00707948	4302.96	-2.89313	0.00383337	-0.0132877	0.00740268	4380.51	-1.79498	0.0727257	10.8826	0.00433379	4817	7812	-0.00687182	0.00462433	9476.41	-1.48602	0.137308	-0.00790817	0.00464383	9179.92	-1.70294	0.0886126	4.95714	0.0838631	10662	16754	0.0275233	0.0262573	461.921	1.04821	0.295089	530	823	-0.0094623	0.00655765	8394.57	-1.44294	0.149075	-0.008534	0.00678933	8342.8	-1.25697	0.208798	3.36312	0.186083	9082	dmri_dtitdwm_cdsn_mean	NA	0.566972	0.579352	0	0	0	1	1	1
dmri_dtildgm_cdsn_postclrh	0.0131686	0.00605754	8739.74	2.17392	0.0297375	0.000454827	0.00630333	8448.39	0.0721567	0.942479	4.79646	0.0908788	NA	NA	NA	NA	9798	15452	4144	5654	351	179	0.00948645	0.00654772	7628.42	1.44882	0.14743	-0.00375908	0.00652641	7355.37	-0.57598	0.564646	2.65268	0.265448	8656	13688	0.0111751	0.00845889	4297.17	1.32111	0.186535	-0.00825785	0.00882182	4357.37	-0.936071	0.349288	2.92037	0.232193	4817	7812	0.0123808	0.00553434	9642.21	2.2371	0.0253028	-0.0030346	0.00558076	9332.74	-0.543761	0.586619	5.44236	0.0657972	10662	16754	0.0294392	0.0291324	452.395	1.01053	0.312781	530	823	0.0120236	0.00702882	8318.39	1.71062	0.0871884	0.00507855	0.00728289	8298.4	0.697326	0.485618	3.26356	0.195581	9082	dmri_dtildgm_cdsn_mean	NA	0.659325	0.579352	0	0	0	0	1	1
dmri_rsifnigm_cdk_ptglh	-0.0116341	0.00619094	8718.56	-1.87922	0.0602482	-0.00843186	0.00642136	8407.2	-1.3131	0.189186	4.82517	0.0895833	NA	NA	NA	NA	9798	15453	4143	5655	351	179	-0.0138134	0.00659965	7672.37	-2.09305	0.0363774	-0.0104781	0.00655907	7407.37	-1.59749	0.110198	6.37787	0.0412157	8656	13689	-0.000722626	0.00847589	4319.99	-0.0852567	0.932061	-0.00965753	0.00884999	4407.04	-1.09125	0.275224	1.19999	0.548815	4817	7812	-0.0146348	0.00567264	9643.74	-2.57989	0.00989787	-0.0123632	0.0057051	9323.15	-2.16704	0.0302568	10.9187	0.00425633	10662	16755	0.0222905	0.0279019	454.46	0.798889	0.424772	530	823	-0.0106593	0.0073397	8241.35	-1.45228	0.146463	-0.00882169	0.00760198	8176.64	-1.16045	0.245901	3.17156	0.204788	9083	dmri_rsifnigm_cdk_mean	NA	0.692666	0.579352	0	0	0	1	1	1
dmri_rsifni_fib_ilflh	0.00219508	0.00636588	8850.7	0.34482	0.730238	-0.0140015	0.00659777	8548.98	-2.12215	0.0338536	4.83106	0.0893198	NA	NA	NA	NA	9800	15455	4145	5655	351	179	0.0021294	0.00679155	7805.72	0.313536	0.753882	-0.0139969	0.00673498	7471.92	-2.07823	0.0377219	4.59931	0.100293	8658	13691	0.00879963	0.00897362	4380.48	0.980611	0.326839	-0.00939919	0.00934768	4378.62	-1.00551	0.314707	2.17328	0.337347	4817	7812	0.00440331	0.00584689	9756.05	0.753103	0.451406	-0.0138565	0.00587854	9452	-2.35713	0.0184369	6.27271	0.0434408	10664	16757	0.0657458	0.0338207	433.8	1.94395	0.0525477	530	823	0.00334916	0.00755221	8435.45	0.443468	0.657438	-0.0155933	0.00781956	8399.12	-1.99414	0.0461693	4.40772	0.110377	9085	dmri_rsifni_fib_allfib	NA	0.714558	0.579352	0	0	0	0	1	1
smri_vol_cdk_ptcaterh	0.00792524	0.00875057	8853.3	0.905683	0.365128	-0.0171657	0.00908637	8597.7	-1.88917	0.0589032	4.81484	0.0900475	NA	NA	NA	NA	10186	16641	3731	6455	373	195	0.014322	0.00933777	7761.78	1.53377	0.125127	-0.016875	0.00931894	7612.7	-1.81083	0.0702066	6.24806	0.0439796	9000	14750	0.0248144	0.0125082	4184.09	1.98386	0.047337	-0.0158344	0.0130488	4290.42	-1.21347	0.225018	5.9482	0.0510935	4962	8316	-0.00281823	0.00793344	9779.34	-0.355234	0.722422	-0.0325612	0.00803411	9476.31	-4.05287	5.1e-05	16.6039	0.000248029	11093	18051	0.0571247	0.0427002	438.986	1.33781	0.181652	568	907	0.00303819	0.00878622	9274.71	0.34579	0.729508	-0.0165407	0.00912719	9047.93	-1.81225	0.0699808	3.60601	0.164803	9944	smri_volgm_cdk_intracranialv	NA	0.758721	0.579352	0	0	0	1	1	1
smri_thick_cdk_ehinalrh	0.00355739	0.00952405	9441.99	0.373516	0.708773	0.0214925	0.00987158	9154.01	2.17721	0.0294901	4.80069	0.0906868	NA	NA	NA	NA	10186	16641	3731	6455	373	195	0.00691908	0.0101214	8294.54	0.683608	0.494242	0.00721104	0.0100724	8084.04	0.715919	0.474062	0.909287	0.634674	9000	14750	0.0291598	0.0134131	4515.79	2.17399	0.0297579	0.0321798	0.0139847	4608.3	2.30106	0.0214324	9.23555	0.00987475	4962	8316	0.00216159	0.00861946	10455.7	0.250781	0.801989	0.0147224	0.00870094	10095.8	1.69205	0.0906674	2.90418	0.23408	11093	18051	-0.0205177	0.0455473	472.197	-0.450471	0.652578	568	907	0.00360904	0.0101762	9259.54	0.354656	0.722856	0.0211816	0.0105638	9011.67	2.0051	0.0449818	4.06712	0.130869	9944	smri_thick_cdk_mean	NA	0.861884	0.579352	0	0	0	0	1	1
dmri_rsihni_fib_ilfrh	-0.0117168	0.005906	9104.69	-1.98388	0.0472997	-0.00677465	0.00615846	8840.53	-1.10006	0.271337	4.78243	0.0915182	NA	NA	NA	NA	9800	15455	4145	5655	351	179	-0.0121192	0.00631013	8022.08	-1.9206	0.0548173	-0.00237839	0.00631857	7815.03	-0.376412	0.706621	3.75997	0.152592	8658	13691	-0.00369107	0.00825999	4406.73	-0.446861	0.654997	0.000405243	0.00865969	4500.17	0.0467964	0.962678	0.213647	0.898684	4817	7812	-0.00563386	0.00537238	10022.8	-1.04867	0.294355	-0.00168832	0.00542665	9750.54	-0.311117	0.755718	1.17114	0.556787	10664	16757	-0.0407509	0.0290205	442.643	-1.40421	0.160957	530	823	-0.0078369	0.00666635	8477.36	-1.17559	0.239791	-0.00850756	0.00690602	8462.75	-1.23191	0.218019	2.65959	0.264532	9085	dmri_rsihni_fib_allfib	NA	0.281595	0.580842	0	0	0	0	1	1
dmri_dtild_fiberat_ilfrh	0.0156895	0.00835279	9056.32	1.87835	0.0603649	-0.00783289	0.00870342	8774.71	-0.899979	0.368156	4.74794	0.0931105	NA	NA	NA	NA	9800	15455	4145	5655	351	179	0.0175058	0.00892454	7969.16	1.96154	0.0498511	-0.00883896	0.00892779	7747.99	-0.99005	0.322181	5.26854	0.0717713	8658	13691	0.0153199	0.0117844	4368.04	1.30002	0.193663	-0.0160643	0.012343	4469.74	-1.30149	0.193157	3.7855	0.150657	4817	7812	0.0109714	0.0076047	9963.75	1.44272	0.149131	-0.00683396	0.00767805	9671.12	-0.890066	0.373453	2.98971	0.224281	10664	16757	0.0897187	0.0405254	476.591	2.21389	0.0273089	530	823	0.0129589	0.00917781	8430.2	1.41198	0.157993	-0.00749082	0.00950712	8411.83	-0.787917	0.430768	2.89105	0.235622	9085	dmri_dtild_fiberat_allfibers	NA	0.335806	0.580842	0	0	0	0	1	1
dmri_rsirnt_fib_slflh	0.00234497	0.00494659	9101.06	0.474057	0.635471	-0.0106546	0.00516258	8854.95	-2.06381	0.0390643	4.74841	0.0930883	NA	NA	NA	NA	9800	15455	4145	5655	351	179	0.00365704	0.00528641	8014.28	0.691781	0.489095	-0.00813456	0.00529732	7822.21	-1.5356	0.124677	3.0872	0.213611	8658	13691	0.0014151	0.00680436	4395.51	0.20797	0.835262	-0.0150926	0.00713487	4514.93	-2.11533	0.034456	4.67724	0.0964604	4817	7812	0.00130643	0.00452263	9999.15	0.288866	0.77269	-0.0148284	0.00457186	9730.01	-3.2434	0.0011851	10.7413	0.00465113	10664	16757	0.0446807	0.0243607	441.702	1.83413	0.0673072	530	823	0.00190051	0.00558541	8446.44	0.340264	0.733666	-0.014494	0.00578613	8439.85	-2.50496	0.0122653	6.65035	0.0359663	9085	dmri_rsirnt_fib_allfib	NA	0.362513	0.580842	0	0	1	0	1	1
rsfmri_c_ngd_dla_ngd_vs	-0.0203592	0.00944538	8462.12	-2.15546	0.0311539	-0.0043444	0.00969845	8329.35	-0.447948	0.654202	4.75008	0.0930107	NA	NA	NA	NA	9325	14427	4223	5102	337	172	-0.0225838	0.0101034	7417.43	-2.23527	0.025429	-0.00402381	0.00990449	7424.42	-0.406261	0.684563	5.09624	0.0782285	8251	12805	-0.0197427	0.0133511	4287.06	-1.47874	0.139284	-0.0145899	0.0139576	4310.29	-1.0453	0.295943	3.0606	0.21647	4638	7375	-0.0266029	0.00864956	9325.96	-3.07564	0.00210662	-0.00041356	0.00865738	9219.55	-0.0477696	0.961901	9.51699	0.00857851	10133	15626	-0.03148	0.045347	415.02	-0.694203	0.487943	509	777	-0.0230665	0.0111329	7877.19	-2.07191	0.038306	-0.00213754	0.0115293	7570.1	-0.1854	0.85292	4.35353	0.113408	8402	rsmfri_cortical	NA	0.405689	0.580842	0	0	0	0	1	1
dmri_rsihnigm_cdk_fplh	0.0154364	0.00759634	8718.93	2.03208	0.0421756	-0.00454512	0.00786539	8442.21	-0.577864	0.563372	4.75783	0.0926511	NA	NA	NA	NA	9798	15453	4143	5655	351	179	0.0151	0.00811262	7672.41	1.8613	0.0627395	0.000351655	0.00804034	7416.11	0.0437364	0.965116	3.49751	0.17399	8656	13689	0.00585084	0.0106705	4300.12	0.548317	0.583503	0.00858921	0.0111265	4356.17	0.771958	0.440181	0.848907	0.654127	4817	7812	0.015991	0.0069539	9579.89	2.29957	0.0214939	-0.00512929	0.00698388	9280.48	-0.734448	0.462694	5.95508	0.0509179	10662	16755	0.0698514	0.0371249	425.373	1.88153	0.060583	530	823	0.0162981	0.00904447	8384.84	1.802	0.0715813	-0.0107763	0.00936794	8337.73	-1.15034	0.250035	5.02111	0.0812233	9083	dmri_rsihnigm_cdk_mean	NA	0.428644	0.580842	0	0	0	0	1	1
dmri_rsirndwm_cdk_lofrh	0.0121969	0.00592104	8847.09	2.05993	0.0394348	-0.00315561	0.00613179	8565.86	-0.514631	0.606824	4.7834	0.091474	NA	NA	NA	NA	9798	15453	4143	5655	351	179	0.0129709	0.00630211	7806.2	2.05819	0.0396053	-0.00174494	0.00624462	7513.59	-0.279431	0.779922	4.47593	0.106675	8656	13689	0.0116453	0.00816154	4435.42	1.42685	0.153693	0.00304102	0.00850544	4463.65	0.357538	0.720706	2.10926	0.348322	4817	7812	0.014105	0.00538039	9736.49	2.62156	0.00876654	0.00192069	0.00540372	9444.26	0.355438	0.72227	6.98084	0.0304881	10662	16755	0.0541031	0.0305628	411.667	1.77022	0.0774298	530	823	0.0138915	0.00707419	8358.75	1.96368	0.0496	-0.00639851	0.00732724	8308.19	-0.87325	0.382552	5.0253	0.081053	9083	dmri_rsirndwm_cdk_mean	NA	0.433472	0.580842	0	0	0	0	1	1
dmri_rsirntgm_cdk_ptglh	0.0111168	0.00510383	8728.3	2.17813	0.0294231	0.00074491	0.00528481	8437.38	0.140953	0.88791	4.76215	0.0924511	NA	NA	NA	NA	9798	15453	4143	5655	351	179	0.00976952	0.00544942	7742.29	1.79276	0.0730502	-0.00135454	0.00539803	7437.37	-0.250932	0.801873	3.40152	0.182545	8656	13689	0.0206012	0.00715773	4347.15	2.87817	0.00401935	-0.0116603	0.00745465	4363.75	-1.56416	0.117851	11.6576	0.00294167	4817	7812	0.00940541	0.00465131	9559.03	2.0221	0.0431941	0.000378646	0.00467376	9259.87	0.0810152	0.935432	4.09998	0.128736	10662	16755	0.0288876	0.024977	402.371	1.15657	0.248136	530	823	0.0125519	0.00599136	8339.58	2.095	0.0362011	0.00358073	0.00620434	8294.81	0.577134	0.563865	4.56108	0.102229	9083	dmri_rsirntgm_cdk_mean	NA	0.517687	0.580842	0	0	0	0	1	1
dmri_dtimdwm_cdsn_precnlh	0.0060401	0.00400692	8796.15	1.50742	0.13174	0.0071466	0.00415762	8494.34	1.71891	0.0856665	4.77238	0.0919795	NA	NA	NA	NA	9798	15452	4144	5654	351	179	0.00505382	0.00430334	7758.26	1.17439	0.240273	0.00996093	0.00427483	7439.86	2.33014	0.0198256	6.38497	0.0410696	8656	13688	0.0109204	0.00551943	4330.62	1.97854	0.0479309	0.00307306	0.00575237	4357.95	0.534226	0.593213	4.0624	0.131178	4817	7812	0.00610724	0.0036449	9657.91	1.67556	0.0938573	0.0049056	0.00366835	9348.94	1.33728	0.181165	4.44326	0.108432	10662	16754	-0.00594259	0.0202145	397.709	-0.293977	0.768929	530	823	0.0102754	0.00491904	8386.89	2.08891	0.0367458	0.00733229	0.00509453	8362.23	1.43925	0.150117	5.93168	0.0515172	9082	dmri_dtimdwm_cdsn_mean	NA	0.528882	0.580842	0	0	0	1	1	1
dmri_rsifniwm_cdk_itlh	-0.0105252	0.00681853	8293.73	-1.54362	0.122719	0.00973391	0.00704654	8076.21	1.38138	0.167202	4.77765	0.0917375	NA	NA	NA	NA	9798	15453	4143	5655	351	179	-0.00989659	0.0072613	7353.48	-1.36292	0.172949	0.0117635	0.00717093	7131.79	1.64045	0.100957	5.04752	0.0801574	8656	13689	0.0025137	0.00952169	4243.24	0.263997	0.791795	0.000423637	0.00991703	4359.49	0.0427181	0.965928	0.0724698	0.964414	4817	7812	-0.00789841	0.00623132	9141.91	-1.26753	0.204996	0.00416892	0.00624766	8868.41	0.667277	0.504612	2.12201	0.346107	10662	16755	-0.0775784	0.0331777	345.785	-2.33827	0.0199426	530	823	-0.0136067	0.00841248	8220.56	-1.61744	0.105821	0.0151158	0.00870851	8149.29	1.73575	0.082646	6.25183	0.0438967	9083	dmri_rsifniwm_cdk_mean	NA	0.552577	0.580842	0	0	1	0	1	1
dmri_dtildgm_cdsn_rlmfrh	0.00309132	0.00461226	8592.31	0.67024	0.502723	-0.00952294	0.00477808	8296.52	-1.99305	0.0462889	4.75218	0.092913	NA	NA	NA	NA	9798	15452	4144	5654	351	179	0.00041383	0.00521837	7640.85	0.0793025	0.936794	-0.00771253	0.00516677	7316.64	-1.49272	0.135554	2.29572	0.317315	8656	13688	-0.00580845	0.00658064	4207.66	-0.882657	0.377472	-0.013538	0.0068436	4255.47	-1.9782	0.0479709	4.47852	0.106537	4817	7812	-0.00118787	0.00422641	9396.76	-0.281058	0.778672	-0.00850956	0.00424781	9083.86	-2.00328	0.0451768	4.06971	0.130699	10662	16754	0.0119942	0.0226717	416.031	0.529038	0.597061	530	823	-0.00196966	0.00578176	8354.18	-0.340668	0.733362	-0.00500575	0.00598851	8309.25	-0.835892	0.40324	0.773267	0.67934	9082	dmri_dtildgm_cdsn_mean	NA	0.659325	0.580842	0	0	0	0	1	1
dmri_rsirni_fib_slflh	-0.00775674	0.00489451	9036.63	-1.58478	0.11305	0.00674549	0.00510763	8809.64	1.32067	0.186646	4.7382	0.0935647	NA	NA	NA	NA	9800	15455	4145	5655	351	179	-0.00505403	0.0052424	7949.4	-0.964069	0.335041	0.00405261	0.00524836	7743.83	0.772166	0.44004	1.68471	0.430694	8658	13691	-0.00692217	0.0069632	4355.23	-0.994107	0.320226	0.0149232	0.00727332	4445.41	2.05177	0.0402506	5.5988	0.0608465	4817	7812	-0.00666339	0.00444008	9955.08	-1.50074	0.133455	0.0126363	0.00448897	9693.21	2.81498	0.00488792	10.5393	0.00514539	10664	16757	-0.0568673	0.022611	442.707	-2.51503	0.0122556	530	823	-0.00802997	0.00542559	8440.76	-1.48002	0.138905	0.000750544	0.00562026	8452	0.133543	0.893767	2.2804	0.319755	9085	dmri_rsirni_fib_allfib	NA	0.347599	0.582425	0	0	0	0	1	1
dmri_rsirndwm_cdk_poplh	0.0114335	0.00528253	8873.72	2.16441	0.0304597	0.0019903	0.00548803	8539.76	0.362662	0.716867	4.72397	0.094233	NA	NA	NA	NA	9798	15453	4143	5655	351	179	0.015161	0.00562962	7786.92	2.69308	0.00709477	0.00486194	0.00561677	7556.82	0.865611	0.386731	7.66708	0.0216329	8656	13689	0.0113771	0.00736244	4369.43	1.54529	0.122348	0.00449029	0.00772253	4493.88	0.581454	0.560964	2.61688	0.270241	4817	7812	0.00877448	0.00480848	9784.89	1.82479	0.0680626	-0.00192243	0.0048402	9443.98	-0.397181	0.691243	3.55105	0.169394	10662	16755	0.00379959	0.0266125	468.237	0.142775	0.88653	530	823	0.0125797	0.00607016	8260.54	2.07238	0.0382614	0.00395041	0.00628629	8198.41	0.628417	0.529749	4.50751	0.105004	9083	dmri_rsirndwm_cdk_mean	NA	0.433472	0.585332	0	0	0	1	1	1
rsfmri_c_ngd_rspltp_ngd_rspltp	-0.0139378	0.00948284	8598.66	-1.4698	0.141654	0.0139741	0.00974375	8414.38	1.43416	0.151565	4.70789	0.0949938	NA	NA	NA	NA	9325	14427	4223	5102	337	172	-0.0139902	0.0101645	7538.44	-1.37638	0.168745	0.00426583	0.00996461	7508.22	0.428098	0.668592	2.22037	0.329498	8251	12805	0.00565259	0.0134424	4298.02	0.420506	0.674137	0.0139572	0.0140542	4325.38	0.993099	0.320717	1.12187	0.570675	4638	7375	-0.0253333	0.0087475	9486.21	-2.89607	0.00378736	-0.00298066	0.00875716	9323.06	-0.340368	0.733587	8.49838	0.0142758	10133	15626	-0.0560743	0.044256	427.557	-1.26705	0.205829	509	777	-0.0155386	0.0108697	7897.72	-1.42953	0.15289	0.0131942	0.0112802	7629.14	1.16968	0.242166	3.81585	0.148388	8402	rsmfri_cortical	NA	0.405689	0.587667	0	0	0	0	1	1
dmri_rsihnigm_cdk_splh	-0.00975632	0.00489141	8707.81	-1.99458	0.0461198	-0.0052695	0.00507935	8395.19	-1.03744	0.299563	4.69946	0.0953947	NA	NA	NA	NA	9798	15453	4143	5655	351	179	-0.0122899	0.00520819	7667.68	-2.35972	0.0183138	-0.00505268	0.00518146	7390.76	-0.975147	0.329519	6.16714	0.0457955	8656	13689	-0.00796991	0.00764964	4297.2	-1.04187	0.297532	-0.00335471	0.00795672	4347.1	-0.42162	0.673323	1.20384	0.547759	4817	7812	-0.00968238	0.00447974	9600.72	-2.16137	0.0306913	-0.00133022	0.00451083	9275.04	-0.294894	0.768081	4.72364	0.0942486	10662	16755	-0.00254645	0.0246887	389.383	-0.103142	0.917903	530	823	-0.0100832	0.00564569	8291.31	-1.78599	0.0741369	-0.00716692	0.0058481	8250.78	-1.22551	0.220417	4.31219	0.115776	9083	dmri_rsihnigm_cdk_mean	NA	0.428644	0.587667	0	0	0	1	1	1
dmri_rsirnd_scs_cbwmrh	0.0164408	0.00773943	9016.48	2.12429	0.0336734	-0.00160501	0.00805014	8720.27	-0.199376	0.841973	4.70532	0.0951157	NA	NA	NA	NA	9799	15454	4144	5655	351	179	0.0129618	0.00825035	7930.16	1.57105	0.11621	-0.00223564	0.00822727	7664.25	-0.271735	0.785833	2.66818	0.263398	8657	13690	-0.00314312	0.0107282	4391.62	-0.292977	0.769553	-0.000997137	0.0112091	4473.95	-0.0889575	0.92912	0.0895966	0.95619	4817	7812	0.00562264	0.0070383	9913.04	0.798863	0.424389	-0.00705511	0.00709609	9606.64	-0.994226	0.320138	1.70021	0.427369	10663	16756	0.0567509	0.0381772	422.402	1.48651	0.137889	530	823	0.0160754	0.0087553	8398.18	1.83608	0.0663817	-0.00373981	0.00907128	8373.95	-0.41227	0.680152	3.7636	0.152316	9084	dmri_rsirndgm_cdk_mean	NA	0.673464	0.587667	0	0	0	0	0	1
dmri_dtitdgm_cdsn_srtmrh	-0.00171917	0.00508607	8683.87	-0.338016	0.735359	-0.0114085	0.0052773	8378.54	-2.1618	0.0306618	4.69898	0.0954176	NA	NA	NA	NA	9798	15452	4144	5654	351	179	-0.000872873	0.00541967	7672.14	-0.161057	0.872053	-0.0101141	0.00538507	7374.4	-1.87817	0.0603979	3.53837	0.170471	8656	13688	0.00225778	0.00697367	4288.19	0.323758	0.746137	-0.00950173	0.00726844	4378.98	-1.30726	0.191194	1.92952	0.381074	4817	7812	-0.000241618	0.00465246	9582.1	-0.0519335	0.958583	-0.0078468	0.00468231	9265.52	-1.67584	0.0938033	2.80674	0.245767	10662	16754	0.048667	0.0247082	415.113	1.96967	0.0495407	530	823	-0.00386721	0.00630428	8232.76	-0.613426	0.539612	-0.0113537	0.00653008	8194.04	-1.73868	0.0821286	3.22048	0.19984	9082	dmri_dtitdgm_cdsn_mean	NA	0.72858	0.587667	0	0	0	0	1	1
dmri_rsirnd_fib_pscslh	-0.0148614	0.00781562	9133.25	-1.9015	0.0572678	-0.00951121	0.00816597	8911.09	-1.16474	0.244157	4.58939	0.100792	NA	NA	NA	NA	9800	15455	4145	5655	351	179	-0.0150891	0.00834833	8034.12	-1.80744	0.0707309	-0.00717499	0.0083773	7869.11	-0.856479	0.391759	3.7469	0.153593	8658	13691	-0.00612177	0.0107684	4418.95	-0.568496	0.569727	-0.00519111	0.0112828	4528.74	-0.46009	0.645474	0.501891	0.778065	4817	7812	-0.0155362	0.00710047	10087.3	-2.18805	0.0286889	-0.0172211	0.00718619	9840.1	-2.39641	0.016575	10.1481	0.00625698	10664	16757	-0.0264137	0.0379742	426.928	-0.695569	0.487077	530	823	-0.0092833	0.00846678	8479.12	-1.09644	0.272918	-0.0101763	0.00877223	8483.03	-1.16006	0.246055	2.33442	0.311233	9085	dmri_rsirnd_fib_allfib	NA	0.235726	0.58836	0	0	0	0	1	1
dmri_rsirnd_fib_cstlh	-0.0145936	0.00690456	9151.62	-2.11362	0.0345745	0.000685904	0.00721482	8929.64	0.0950687	0.924262	4.58949	0.100787	NA	NA	NA	NA	9800	15455	4145	5655	351	179	-0.0184881	0.00733617	8045.4	-2.52013	0.0117505	-0.0044976	0.00736191	7881.81	-0.610928	0.541265	6.51413	0.0385013	8658	13691	-0.00433592	0.00955411	4422.9	-0.453828	0.649975	-0.00765714	0.0100082	4537.5	-0.765083	0.444262	0.740181	0.690672	4817	7812	-0.0167239	0.00629717	10100.1	-2.65577	0.00792511	-0.00552994	0.00637257	9854.31	-0.867773	0.38554	7.69156	0.0213697	10664	16757	-0.0502217	0.0361972	416.571	-1.38745	0.166048	530	823	-0.0124884	0.00746519	8452.23	-1.67289	0.0943866	0.000136373	0.00773489	8452.59	0.0176309	0.985934	2.85156	0.240321	9085	dmri_rsirnd_fib_allfib	NA	0.235726	0.58836	0	0	0	1	1	1
dmri_dtild_fiberat_fscsrh	-0.0162692	0.00759766	9094.94	-2.14134	0.0322728	-0.00190057	0.0079297	8853.72	-0.239677	0.810586	4.58963	0.10078	NA	NA	NA	NA	9800	15455	4145	5655	351	179	-0.0153703	0.00810122	8007.76	-1.89728	0.0578273	-0.00368161	0.0081181	7816.62	-0.453506	0.650197	3.6864	0.15831	8658	13691	-0.00508519	0.010776	4379.96	-0.471898	0.637023	-0.00601678	0.0112954	4494.24	-0.532677	0.594284	0.469222	0.790878	4817	7812	-0.012685	0.00692993	10039.9	-1.83047	0.0672093	0.00820788	0.00700826	9786	1.17117	0.241558	4.89959	0.0863114	10664	16757	-0.0411337	0.0374615	441.433	-1.09803	0.272791	530	823	-0.0200763	0.00817646	8444.55	-2.45538	0.0140936	-0.00474311	0.00846997	8434.46	-0.559992	0.5755	6.12933	0.0466696	9085	dmri_dtild_fiberat_allfibers	NA	0.335806	0.58836	0	0	1	0	1	1
dmri_rsirnt_fib_fxcutrh	-0.00597146	0.00954351	9256.69	-0.625709	0.531521	-0.0210156	0.00998307	9068.65	-2.10512	0.0353082	4.61136	0.0996912	NA	NA	NA	NA	9800	15455	4145	5655	351	179	-0.010936	0.0102235	8149.82	-1.0697	0.284787	-0.0173594	0.0102755	8024.05	-1.68939	0.0911834	3.7219	0.155525	8658	13691	-0.00720958	0.0133894	4456.14	-0.538452	0.590292	-0.018625	0.0140412	4568.08	-1.32645	0.184757	1.96321	0.37471	4817	7812	-0.00298165	0.00867857	10200.7	-0.343564	0.731181	-0.0117081	0.00878781	9978.06	-1.33232	0.182787	1.84734	0.397059	10664	16757	0.065452	0.0463034	430.216	1.41355	0.158219	530	823	-0.00400447	0.0101697	8539.55	-0.393765	0.693764	-0.0285086	0.0105366	8547.78	-2.70567	0.00683026	7.33643	0.0255219	9085	dmri_rsirnt_fib_allfib	NA	0.362513	0.58836	0	0	1	0	1	1
dmri_rsihnd_fib_cghlh	0.0164265	0.00835148	8922.85	1.9669	0.0492259	0.00902868	0.00868233	8610.11	1.03989	0.29842	4.59678	0.10042	NA	NA	NA	NA	9800	15455	4145	5655	351	179	0.0163154	0.00891925	7809.29	1.82924	0.067402	0.00670415	0.00889797	7565.13	0.753447	0.451205	3.69484	0.157643	8658	13691	0.0152166	0.0116626	4351.49	1.30473	0.192054	-0.00333893	0.0122352	4475.99	-0.272895	0.784946	1.87403	0.391796	4817	7812	0.00399153	0.00763356	9825.63	0.522892	0.601061	0.00335717	0.00769186	9511.52	0.436458	0.662514	0.440178	0.802447	10664	16757	0.00270792	0.0393274	389.106	0.0688558	0.94514	530	823	0.00199056	0.00937165	8349.42	0.212402	0.831799	0.00596419	0.00970891	8304.73	0.614301	0.539033	0.392509	0.821803	9085	dmri_rsihnd_fib_allfib	NA	0.401681	0.58836	0	0	0	0	1	1
rsfmri_c_ngd_ad_ngd_ad	-0.00976616	0.00978365	8645.8	-0.998213	0.318204	0.0179309	0.0100497	8492.6	1.78423	0.0744225	4.62888	0.0988217	NA	NA	NA	NA	9325	14427	4223	5102	337	172	-0.0111091	0.0104422	7578.05	-1.06386	0.287425	0.0189482	0.0102367	7568.38	1.85101	0.0642075	5.03544	0.0806434	8251	12805	-0.00149895	0.0136415	4303.75	-0.109882	0.912508	0.018594	0.0142561	4330.06	1.30428	0.192206	1.79469	0.407651	4638	7375	-0.0192911	0.00892511	9478.5	-2.16144	0.0306865	0.0157498	0.0089334	9352	1.76303	0.0779288	8.11037	0.0173323	10133	15626	-0.0777358	0.0453382	377.322	-1.71458	0.0872439	509	777	-0.00363506	0.0113271	7937.96	-0.320917	0.748282	0.0157644	0.0117515	7685.14	1.34147	0.179807	2.04007	0.360582	8402	rsmfri_cortical	NA	0.405689	0.58836	0	0	0	0	1	1
rsfmri_c_ngd_dla_ngd_smh	0.0194423	0.00964516	8357.22	2.01575	0.0438577	-0.00537132	0.00990036	8225.52	-0.542538	0.587463	4.65591	0.0974947	NA	NA	NA	NA	9322	14412	4232	5090	337	172	0.0181351	0.0103103	7307.95	1.75894	0.0786297	-0.00710088	0.0101078	7331.82	-0.702519	0.482378	3.89936	0.14232	8248	12791	0.00614388	0.0134081	4299.64	0.458221	0.646817	0.00276277	0.0140245	4337.71	0.196995	0.84384	0.214586	0.898262	4636	7365	0.0117679	0.00875688	9240.19	1.34385	0.179031	-0.00797848	0.00875809	9131.32	-0.910984	0.362328	2.75118	0.25269	10129	15610	0.0920448	0.0430163	430.869	2.13977	0.0329346	509	777	0.0311776	0.011517	7887.27	2.70709	0.00680217	-0.00560623	0.0119319	7576.64	-0.469852	0.638474	7.96095	0.0186768	8397	rsmfri_cortical	NA	0.405689	0.58836	0	0	1	0	1	1
dmri_rsihntgm_cdk_splh	-0.00944042	0.00484854	8727.77	-1.94707	0.0515588	-0.00569321	0.00503495	8416.69	-1.13074	0.258197	4.6885	0.095919	NA	NA	NA	NA	9798	15453	4143	5655	351	179	-0.0121597	0.0051621	7691.49	-2.35558	0.0185187	-0.00568077	0.00513546	7411.52	-1.10618	0.268683	6.36646	0.0414516	8656	13689	-0.00732936	0.00728354	4288.78	-1.00629	0.314332	-0.00560367	0.00758321	4344.9	-0.738958	0.459972	1.44548	0.48542	4817	7812	-0.00933682	0.00444023	9623.35	-2.10278	0.0355112	-0.00162328	0.00447126	9299.77	-0.363048	0.716577	4.50834	0.104961	10662	16755	0.000118672	0.0242764	385.007	0.00488838	0.996102	530	823	-0.00942368	0.0060912	8265.43	-1.5471	0.121878	-0.0100277	0.00630988	8235.97	-1.58921	0.112052	4.48149	0.106379	9083	dmri_rsihntgm_cdk_mean	NA	0.44827	0.58836	0	0	0	1	1	1
dmri_rsihntgm_cdk_fplh	0.0151229	0.00760387	8714.74	1.98884	0.0467497	-0.00474678	0.00787307	8438.2	-0.602914	0.546582	4.61675	0.0994226	NA	NA	NA	NA	9798	15453	4143	5655	351	179	0.0147552	0.00811875	7669.65	1.81742	0.0691917	0.000193036	0.00804624	7413.76	0.0239909	0.980861	3.34	0.188247	8656	13689	0.00588218	0.0107055	4312	0.549455	0.582722	0.00729658	0.0111648	4374.98	0.653537	0.513444	0.685981	0.709645	4817	7812	0.0157294	0.00696161	9574.77	2.25945	0.023878	-0.00520285	0.00699162	9275.28	-0.744155	0.456802	5.78595	0.0554112	10662	16755	0.06959	0.0371288	425.201	1.87428	0.0615768	530	823	0.0159676	0.00905363	8383.92	1.76367	0.0778238	-0.0110425	0.00937735	8336.94	-1.17757	0.239003	4.94801	0.0842466	9083	dmri_rsihntgm_cdk_mean	NA	0.44827	0.58836	0	0	0	0	1	1
dmri_rsirntwm_cdk_ptgrh	0.0104139	0.00484003	8945.77	2.15162	0.0314537	0.000573437	0.00502743	8636.68	0.114062	0.909192	4.65219	0.0976763	NA	NA	NA	NA	9798	15453	4143	5655	351	179	0.0126094	0.00514846	7866.96	2.44916	0.0143408	-0.000189053	0.0051264	7589.89	-0.0368784	0.970583	6.09171	0.0475556	8656	13689	0.0126577	0.00691185	4338.41	1.83131	0.0671227	-0.000792338	0.00722116	4413.56	-0.109724	0.912633	3.45995	0.177289	4817	7812	0.0133659	0.0044165	9839.87	3.02637	0.00248152	0.00404922	0.00444755	9522.41	0.910438	0.362614	9.80715	0.00742	10662	16755	0.0360592	0.0249607	400.055	1.44464	0.149342	530	823	0.00802522	0.00571606	8314.69	1.40398	0.160363	-6.45e-05	0.00592081	8278.64	-0.0108969	0.991306	2.00234	0.367449	9083	dmri_rsirntwm_cdk_mean	NA	0.453987	0.58836	0	0	0	1	1	1
dmri_rsirntgm_cdk_ptgrh	0.0107436	0.00504349	8768.22	2.13018	0.0331843	4.32e-05	0.00522486	8473.35	0.00826825	0.993403	4.60213	0.100152	NA	NA	NA	NA	9798	15453	4143	5655	351	179	0.0128834	0.00539974	7736.18	2.38592	0.0170604	-0.00395009	0.00535491	7441.1	-0.737659	0.460745	6.66365	0.0357279	8656	13689	0.00258173	0.00710423	4309.42	0.363407	0.716318	-0.00548944	0.00741687	4375.07	-0.740129	0.459261	0.739981	0.690741	4817	7812	0.00873795	0.00460056	9602.63	1.89932	0.0575518	0.00160949	0.00462407	9298.73	0.348068	0.727797	3.70674	0.156708	10662	16755	0.0288216	0.0235326	450.462	1.22475	0.22131	530	823	0.0107405	0.00598629	8322.61	1.79419	0.0728199	-0.00272069	0.00619985	8284.03	-0.438832	0.660795	3.61372	0.164169	9083	dmri_rsirntgm_cdk_mean	NA	0.517687	0.58836	0	0	0	1	1	1
dmri_dtitd_fiberat_iforh	-0.0115382	0.0057198	9123.38	-2.01725	0.0436991	-0.00570225	0.00595955	8866.92	-0.956826	0.338681	4.66295	0.0971524	NA	NA	NA	NA	9800	15454	4146	5654	351	179	-0.00694754	0.00609971	8031.51	-1.139	0.254739	-0.00426616	0.00609552	7791.49	-0.699884	0.48402	1.66622	0.434695	8658	13690	0.00160914	0.00805128	4413.5	0.199861	0.841599	-0.00318624	0.00841573	4494.56	-0.378605	0.704999	0.197218	0.906097	4817	7812	-0.010962	0.00522698	10040.1	-2.09719	0.0360016	0.00139804	0.00527824	9768.97	0.264868	0.791117	4.53195	0.103729	10664	16756	-0.0216888	0.0287534	424.523	-0.754301	0.451086	530	823	-0.0119605	0.00641314	8466.35	-1.865	0.0622164	-0.00172738	0.00664222	8469.16	-0.260061	0.794823	3.51226	0.172712	9084	dmri_dtitd_fiberat_allfibers	NA	0.527399	0.58836	0	0	0	0	0	1
dmri_rsifniwm_cdk_pcrh	0.00978198	0.00456844	8534.87	2.14121	0.0322856	0.00142026	0.00472702	8264.34	0.300455	0.763838	4.61478	0.0995208	NA	NA	NA	NA	9798	15453	4143	5655	351	179	0.0069448	0.00489705	7550.05	1.41816	0.156185	0.00221278	0.00484754	7255.45	0.456474	0.648063	2.13531	0.343814	8656	13689	0.0205729	0.00642119	4331.19	3.20391	0.00136556	0.00738973	0.0067002	4369.8	1.10291	0.270127	11.051	0.00398381	4817	7812	0.0111065	0.00414948	9371.07	2.67659	0.00745043	-0.000397723	0.00416442	9082.06	-0.0955051	0.923916	7.21958	0.0270575	10662	16755	0.00747506	0.0201711	391.584	0.370583	0.711149	530	823	0.0148432	0.00556458	8386.96	2.66743	0.00765797	-0.00208534	0.00576274	8344.56	-0.361866	0.717461	7.5514	0.0229211	9083	dmri_rsifniwm_cdk_mean	NA	0.552577	0.58836	0	0	1	0	1	1
smri_area_cdk_parsobisrh	-0.011246	0.00770604	9422.93	-1.45937	0.144497	-0.0138793	0.0080318	9093.63	-1.72804	0.0840142	4.66525	0.0970405	NA	NA	NA	NA	10167	16574	3760	6407	371	194	-0.00975018	0.00822222	8254.71	-1.18583	0.235723	-0.00690574	0.00824642	8084.23	-0.837422	0.40238	1.94116	0.378864	8986	14692	-0.0123619	0.0110484	4476.19	-1.11889	0.263247	-0.0194133	0.0115564	4594.64	-1.67988	0.0930491	3.78351	0.150807	4956	8293	-0.0129744	0.00699936	10467.5	-1.85365	0.0638168	-0.00730694	0.00712072	10112.9	-1.02615	0.304845	4.36609	0.112698	11071	17974	0.0020734	0.0371512	462.053	0.0558098	0.955517	565	896	-0.01258	0.0080284	9160.29	-1.56693	0.117165	-0.0127337	0.00832908	8918.13	-1.52882	0.126345	4.355	0.113325	9903	smri_area_cdk_total	NA	0.614068	0.58836	0	0	0	0	1	1
smri_area_cdk_locclh	0.0144536	0.00754143	9485.6	1.91657	0.0553232	0.00912197	0.00783552	9211.69	1.16418	0.244381	4.64772	0.0978948	NA	NA	NA	NA	10186	16641	3731	6455	373	195	0.01117	0.00802873	8326.47	1.39125	0.164187	0.00940333	0.00801641	8173.14	1.17301	0.240826	3.05081	0.217532	9000	14750	0.019739	0.0109845	4446.11	1.79699	0.0724057	0.0175197	0.0114538	4557.78	1.52959	0.126188	5.13877	0.0765827	4962	8316	0.0065901	0.00682663	10489.3	0.965351	0.334391	0.00363271	0.00691872	10142.2	0.525055	0.599556	1.17188	0.556583	11093	18051	0.00156582	0.0339782	494.033	0.0460832	0.963263	568	907	0.0144585	0.00777047	9253.08	1.8607	0.0628181	0.00945648	0.00807758	9032.85	1.17071	0.241748	4.47115	0.106931	9944	smri_area_cdk_total	NA	0.614068	0.58836	0	0	0	0	1	1
dmri_dtildgm_cdsn_lrh	-0.00278265	0.00638826	8923.37	-0.435588	0.663147	0.013666	0.00664138	8618.4	2.0577	0.0396488	4.64155	0.0981973	NA	NA	NA	NA	9798	15452	4144	5654	351	179	-0.00259752	0.00680626	7874.39	-0.381637	0.702741	0.0176153	0.00677993	7601.01	2.59815	0.00939079	7.12106	0.0284238	8656	13688	-0.0126431	0.00903461	4402.99	-1.39941	0.161761	0.0170246	0.00944225	4472.68	1.80302	0.0714523	5.74043	0.0566867	4817	7812	-0.00208372	0.0059001	9814.1	-0.353166	0.723971	0.0161116	0.00594664	9499.07	2.70937	0.0067533	7.5264	0.0232093	10662	16754	-0.0428992	0.0328066	414.22	-1.30764	0.19172	530	823	-0.00215155	0.00712191	8288.29	-0.302104	0.762581	0.0162951	0.00737808	8251.95	2.20859	0.0272307	5.16889	0.0754379	9082	dmri_dtildgm_cdsn_mean	NA	0.659325	0.58836	0	0	0	1	1	1
dmri_dtild_scts_pdrh	-0.014299	0.00668959	8645.15	-2.1375	0.0325856	-0.00344015	0.00691757	8412.27	-0.497307	0.618985	4.66723	0.0969445	NA	NA	NA	NA	9800	15455	4145	5655	351	179	-0.015614	0.00717744	7578.19	-2.17542	0.0296293	-0.00710004	0.00708674	7356.52	-1.00188	0.316436	5.40071	0.0671818	8658	13691	-0.00588279	0.00944852	4181.61	-0.622615	0.533572	-0.00302014	0.00981206	4186.54	-0.307799	0.758251	0.451002	0.798116	4817	7812	-0.010761	0.00611027	9569.39	-1.76113	0.0782475	0.0055552	0.00613452	9282.39	0.905563	0.365191	4.05432	0.131709	10664	16757	-0.023101	0.0311343	385.806	-0.74198	0.458551	530	823	-0.0136692	0.00728921	8361.24	-1.87527	0.0607906	-0.00847473	0.00755212	8339.35	-1.12217	0.261824	4.43075	0.109113	9085	dmri_dtildgm_cdsn_mean	NA	0.659325	0.58836	0	0	0	0	1	1
dmri_rsirndgm_cdk_loflh	0.00706815	0.00575501	8822.67	1.22817	0.219415	-0.00977569	0.0059565	8569.76	-1.64118	0.100797	4.66806	0.0969045	NA	NA	NA	NA	9798	15453	4143	5655	351	179	0.00983349	0.00615353	7775.86	1.59802	0.110078	-0.00920342	0.00610312	7544.13	-1.50799	0.1316	5.36444	0.0684112	8656	13689	0.00717469	0.008147	4447.3	0.880654	0.378553	-0.0131719	0.00851993	4494.72	-1.54601	0.122172	3.44904	0.178258	4817	7812	0.0112254	0.00524609	9683.7	2.13976	0.0323988	-3.31e-07	0.00526598	9406.88	-6.28e-05	0.99995	4.60372	0.100073	10662	16755	0.0729892	0.0289262	401.176	2.52329	0.0120117	530	823	0.0102561	0.00657777	8446.29	1.55921	0.118984	-0.00609116	0.00680966	8388.22	-0.894488	0.371087	3.57068	0.16774	9083	dmri_rsirndgm_cdk_mean	NA	0.673464	0.58836	0	0	0	0	1	1
dmri_rsifnigm_cdk_sprh	0.00631713	0.00461824	8804.67	1.36786	0.17139	0.00853444	0.00479524	8491.11	1.77977	0.0751487	4.62976	0.098778	NA	NA	NA	NA	9798	15453	4143	5655	351	179	0.00751665	0.00492266	7768.22	1.52695	0.126814	0.00655767	0.00489846	7486.79	1.33872	0.180702	3.80713	0.149037	8656	13689	0.000858835	0.00661673	4315.39	0.129798	0.896733	0.00308802	0.00691629	4418.71	0.446485	0.655269	0.205533	0.902338	4817	7812	0.00659495	0.00422172	9713.86	1.56215	0.118286	0.00800706	0.00424974	9392.92	1.88413	0.0595785	5.79384	0.0551928	10662	16755	-0.0241204	0.021097	418.962	-1.14331	0.253563	530	823	0.00119591	0.00550949	8357.94	0.217064	0.828163	0.00969042	0.00570724	8316.46	1.69792	0.0895611	2.91829	0.232435	9083	dmri_rsifnigm_cdk_mean	NA	0.692666	0.58836	0	0	0	0	1	1
rsfmri_cor_ngd_fopa_scs_aalh	0.0168972	0.00916232	8103.88	1.8442	0.0651898	0.0121127	0.00940085	8050.92	1.28847	0.197621	4.64461	0.0980473	NA	NA	NA	NA	9325	14427	4223	5102	337	172	0.0130451	0.00977324	7087.03	1.33478	0.181991	0.00720612	0.00958603	7179.65	0.751732	0.452237	2.17341	0.337326	8251	12805	0.0183719	0.0128435	4186.66	1.43045	0.152664	0.0103595	0.0134289	4231.33	0.771437	0.440491	2.47523	0.290075	4638	7375	0.0267942	0.00838614	8989.51	3.19506	0.00140286	0.0207782	0.0083897	8950.01	2.47663	0.0132812	15.8465	0.000362222	10133	15626	-0.00136622	0.0446584	373.927	-0.0305928	0.975611	509	777	0.00186422	0.0113842	7877.01	0.163756	0.869927	0.0056014	0.0117734	7532.97	0.475768	0.634253	0.23745	0.888052	8402	rsmfri_subcortical	NA	0.712706	0.58836	0	0	0	0	1	1
rsfmri_cor_ngd_smm_scs_crcxlh	0.0172833	0.00925086	8234.83	1.86829	0.0617565	0.011632	0.00949334	8159.29	1.22528	0.220506	4.60459	0.100029	NA	NA	NA	NA	9325	14427	4223	5102	337	172	0.0159424	0.00986479	7195.49	1.61609	0.106118	0.0170345	0.00967437	7268.08	1.76078	0.078317	5.25199	0.0723678	8251	12805	0.00877044	0.012957	4200.3	0.67689	0.498513	0.00875148	0.0135394	4235.43	0.646372	0.518074	0.806266	0.668223	4638	7375	0.0205969	0.00847365	9079.67	2.4307	0.0150891	0.0136623	0.00847716	9019.34	1.61166	0.107071	8.35219	0.0153584	10133	15626	-0.0139372	0.0438281	433.531	-0.317996	0.750641	509	777	0.0187118	0.0114794	7893	1.63003	0.103135	0.00132994	0.0118943	7587.39	0.111813	0.910975	2.66583	0.263708	8402	rsmfri_subcortical	NA	0.712706	0.58836	0	0	0	0	1	1
smri_vol_cdk_ifpllh	-0.00287172	0.00885066	9005.91	-0.324465	0.745594	-0.0196094	0.00919227	8757.46	-2.13325	0.032932	4.60429	0.100044	NA	NA	NA	NA	10186	16641	3731	6455	373	195	-0.00329059	0.00941738	7936.9	-0.349417	0.726786	-0.0158107	0.00940034	7795.95	-1.68192	0.0926235	2.87981	0.23695	9000	14750	0.0039093	0.0127589	4219.33	0.306398	0.759316	-0.00475189	0.0133069	4317.07	-0.3571	0.721034	0.253401	0.880998	4962	8316	-0.0133558	0.00801834	9907.97	-1.66566	0.0958133	-0.0353298	0.00811939	9583.95	-4.35129	1.37e-05	21.3268	2.34e-05	11093	18051	0.0509222	0.0422202	465.414	1.20611	0.228387	568	907	-0.00464406	0.00893383	9292.25	-0.519828	0.603196	-0.0158647	0.00928008	9069.37	-1.70955	0.0873836	3.09499	0.21278	9944	smri_volgm_cdk_intracranialv	NA	0.758721	0.58836	0	0	0	0	1	1
smri_vol_cdk_cuneusrh	0.0165212	0.00916368	9369.84	1.8029	0.0714354	0.0127015	0.00953466	9163.78	1.33214	0.182847	4.59248	0.100636	NA	NA	NA	NA	10186	16641	3731	6455	373	195	0.0214403	0.00977012	8225.19	2.19448	0.0282289	0.0114435	0.00976442	8095.96	1.17196	0.241249	5.75582	0.0562521	9000	14750	0.0122047	0.0135524	4446.41	0.900559	0.367872	0.0326834	0.0141077	4531.5	2.3167	0.0205644	5.75829	0.0561828	4962	8316	0.000746102	0.00840781	10321.6	0.0887392	0.929291	-0.00458246	0.00853701	10059.5	-0.536776	0.591434	0.304688	0.858693	11093	18051	-0.0170723	0.0430309	480.006	-0.396746	0.691731	568	907	0.0151528	0.00942005	9330.64	1.60857	0.107744	0.00950582	0.00980425	9156.41	0.96956	0.332291	3.25401	0.196517	9944	smri_volgm_cdk_intracranialv	NA	0.758721	0.58836	0	0	0	0	1	1
smri_thick_cdk_fusiformrh	-0.00742279	0.0072732	9453.25	-1.02057	0.307485	0.013361	0.00753259	9112.86	1.77376	0.0761355	4.6066	0.0999286	NA	NA	NA	NA	10186	16641	3731	6455	373	195	-0.00980613	0.00771458	8310.77	-1.27112	0.203723	0.00979192	0.00767946	8097.27	1.27508	0.202317	3.57915	0.167031	9000	14750	-0.00733211	0.0104152	4485.72	-0.703984	0.481479	6.61e-05	0.0108782	4608.22	0.00607256	0.995155	0.500475	0.778616	4962	8316	-0.0129271	0.00664046	10486.5	-1.94671	0.0515961	0.00799864	0.00670277	10110.5	1.19333	0.232767	5.41505	0.0667016	11093	18051	-0.0615294	0.0349929	464.924	-1.75834	0.0793477	568	907	-0.0100209	0.00780322	9214.33	-1.2842	0.199103	0.0121313	0.00809341	8933.18	1.49891	0.133932	4.34949	0.113637	9944	smri_thick_cdk_mean	NA	0.861884	0.58836	0	0	0	0	1	1
dmri_dtimd_fiberat_ilfrh	-0.00357863	0.00661028	8837.67	-0.541374	0.588264	-0.0145761	0.00687416	8547.87	-2.12043	0.0339988	4.62927	0.0988023	NA	NA	NA	NA	9800	15455	4145	5655	351	179	-0.00232499	0.00709087	7768.36	-0.327886	0.743007	-0.0130473	0.00706865	7493.38	-1.84579	0.0649618	3.4564	0.177603	8658	13691	-0.00269496	0.00934684	4281.84	-0.288329	0.773109	-0.0142435	0.00976529	4356.78	-1.45858	0.144752	2.1796	0.336284	4817	7812	2.28e-05	0.00603515	9756.06	0.0037737	0.996989	-0.00553781	0.00608553	9457.87	-0.909997	0.362847	0.837206	0.657965	10664	16757	0.0379828	0.0344999	423.206	1.10096	0.271542	530	823	-0.00291263	0.00773738	8392.03	-0.376436	0.706602	-0.0120375	0.00801334	8375.21	-1.50219	0.133086	2.32067	0.313381	9085	dmri_dtimd_fiberat_allfibers	NA	0.894314	0.58836	0	0	0	0	1	1
dmri_dtimd_fiberat_atrlh	0.00743473	0.00556015	8865.32	1.33715	0.181209	0.0103989	0.00576154	8561.31	1.80487	0.0711297	4.613	0.0996094	NA	NA	NA	NA	9800	15455	4145	5655	351	179	0.00877869	0.00593616	7877.46	1.47885	0.13922	0.0102784	0.00588438	7522.89	1.74672	0.0807274	4.79639	0.090882	8658	13691	0.00567678	0.00749318	4399.96	0.757594	0.448735	0.00633082	0.00779893	4374.11	0.811754	0.416977	1.13315	0.567465	4817	7812	0.00266124	0.00505463	9699.9	0.526497	0.598555	0.00495159	0.00508138	9398.92	0.974458	0.329854	1.1934	0.550626	10664	16757	-0.0473916	0.0266364	455.081	-1.7792	0.0758742	530	823	0.00523755	0.00649567	8482.32	0.806314	0.420084	0.012008	0.00672691	8461.63	1.78506	0.0742866	3.61429	0.164122	9085	dmri_dtimd_fiberat_allfibers	NA	0.894314	0.58836	0	0	0	0	1	1
dmri_rsirnt_scs_mean	-0.0150497	0.00847361	9074.77	-1.77607	0.0757548	-0.0120461	0.00883336	8848.72	-1.36371	0.172695	4.5774	0.101398	NA	NA	NA	NA	9800	15455	4145	5655	351	179	-0.0167676	0.00903307	7985.82	-1.85625	0.0634547	-0.0046594	0.00902466	7747.26	-0.516297	0.605662	3.57487	0.167389	8658	13691	-0.0188642	0.0119048	4377.27	-1.58459	0.113132	-0.0133683	0.0123941	4429.79	-1.07861	0.280821	3.43415	0.179591	4817	7812	-0.00497805	0.00771533	9995.82	-0.645216	0.518802	-0.00259378	0.00779835	9737.07	-0.332607	0.739438	0.503713	0.777356	10664	16757	-0.00460403	0.0412998	426.865	-0.111478	0.91129	530	823	-0.0103498	0.00891735	8434.55	-1.16064	0.245822	-0.0098698	0.00923737	8461.78	-1.06847	0.285341	2.26584	0.322092	9085	dmri_rsirntgm_cdk_mean	1	0.248425	0.59071	0	0	0	0	1	1
dmri_dtifa_fiberat_cstlh	-0.0149779	0.00748114	9164.72	-2.00209	0.0453041	0.00399212	0.00781199	8933.81	0.511025	0.609346	4.54481	0.103064	NA	NA	NA	NA	9800	15455	4145	5655	351	179	-0.0172313	0.00800038	8057.63	-2.15381	0.0312844	0.00131807	0.00802186	7879.04	0.16431	0.869492	4.79485	0.0909519	8658	13691	-0.00177156	0.0101973	4430.15	-0.173728	0.862088	-0.00799782	0.0106837	4533.19	-0.7486	0.454137	0.575887	0.749804	4817	7812	-0.0146617	0.00681391	10099.1	-2.15174	0.0314417	-0.000957649	0.00689104	9846.95	-0.13897	0.889477	4.66512	0.0970471	10664	16757	-0.0703628	0.0349515	423.891	-2.01316	0.0447298	530	823	-0.0172442	0.00809476	8477.45	-2.13029	0.0331767	0.00331341	0.00838609	8475.62	0.395108	0.692773	4.93331	0.0848683	9085	dmri_dtifa_fiberat_allfibers	NA	0.252145	0.592692	0	0	0	0	1	1
dmri_rsihntwm_cdk_ptgrh	-0.010177	0.00542639	8986.11	-1.87546	0.0607618	0.00463755	0.00563217	8678.43	0.823402	0.410302	4.5586	0.102356	NA	NA	NA	NA	9798	15453	4143	5655	351	179	-0.0127677	0.00576374	7925.5	-2.21517	0.0267765	0.00556954	0.00573169	7640.09	0.971711	0.331225	6.33446	0.0421201	8656	13689	-0.00790016	0.00773989	4403.46	-1.02071	0.307449	0.00610456	0.00808115	4467.06	0.755407	0.450045	1.76883	0.412956	4817	7812	-0.0128087	0.0049429	9882.23	-2.59132	0.00957485	-0.000644651	0.00497422	9565.94	-0.129598	0.896887	6.72876	0.0345835	10662	16755	-0.0581143	0.0279026	383.906	-2.08276	0.037935	530	823	-0.00678917	0.00641279	8328.65	-1.05869	0.289771	0.00596045	0.00664231	8287.92	0.897347	0.36956	2.13528	0.343819	9083	dmri_rsihntwm_cdk_mean	NA	0.383151	0.592692	0	0	0	1	1	1
dmri_rsihniwm_cdk_stlh	0.00843224	0.00500903	9042.28	1.68341	0.0923305	-0.00588086	0.00520985	8748.53	-1.1288	0.259014	4.54284	0.103166	NA	NA	NA	NA	9798	15453	4143	5655	351	179	0.00442389	0.00532034	7952.04	0.831506	0.405713	-0.00471021	0.00530433	7679.12	-0.887993	0.374572	1.63394	0.441769	8656	13689	0.0015703	0.00697962	4399.83	0.224983	0.822003	-0.0108752	0.00728915	4462.9	-1.49197	0.135778	2.36312	0.3068	4817	7812	0.0068005	0.0045776	9952.94	1.4856	0.137416	-0.00486713	0.00461495	9651.42	-1.05464	0.291615	3.44864	0.178294	10662	16755	0.0435958	0.0264458	439.792	1.6485	0.0999648	530	823	0.00486195	0.00587383	8429.15	0.82773	0.407847	-0.00977443	0.00608538	8417.24	-1.60621	0.108264	3.56901	0.16788	9083	dmri_rsihniwm_cdk_mean	NA	0.392869	0.592692	0	0	0	0	1	1
dmri_rsihniwm_cdk_ttrh	0.0160799	0.00775273	9016.21	2.07409	0.0380993	-0.00215549	0.00807685	8720.58	-0.266873	0.789573	4.543	0.103157	NA	NA	NA	NA	9798	15453	4143	5655	351	179	0.0138784	0.00828404	7932.64	1.67531	0.0939119	0.00416471	0.00828913	7717.4	0.502429	0.61538	2.95208	0.228541	8656	13689	-0.0054849	0.0108777	4386.97	-0.504232	0.614123	-0.00448516	0.0114097	4509.92	-0.3931	0.694264	0.378372	0.827632	4817	7812	0.0204486	0.00711762	9951.44	2.87296	0.00407506	0.0054848	0.00718476	9653.31	0.763394	0.445247	8.71788	0.0127919	10662	16755	0.0135803	0.0373661	421.642	0.363439	0.716459	530	823	0.0115297	0.00875303	8389.95	1.31722	0.187801	0.00247628	0.00906721	8360.29	0.273103	0.784781	1.78349	0.40994	9083	dmri_rsihniwm_cdk_mean	NA	0.392869	0.592692	0	0	0	0	0	1
dmri_dtimdgm_cdsn_pcrinelh	0.0147403	0.00692334	8911.36	2.12907	0.0332758	0.00250094	0.00721679	8637.62	0.346544	0.728942	4.55601	0.102489	NA	NA	NA	NA	9798	15452	4144	5654	351	179	0.0175132	0.0073967	7843.53	2.36771	0.0179228	0.000133023	0.007403	7627.28	0.0179688	0.985664	5.6626	0.0589361	8656	13688	0.00105186	0.00993029	4325.82	0.105925	0.915647	-0.00482388	0.0104069	4425.73	-0.463529	0.643008	0.235644	0.888854	4817	7812	0.0147233	0.0063602	9785.39	2.31492	0.0206379	-0.00270804	0.00642299	9505.12	-0.421617	0.673314	5.63955	0.0596194	10662	16754	0.0365366	0.0350331	432.705	1.04292	0.297569	530	823	0.0154923	0.00768674	8442.53	2.01546	0.0438883	0.00237366	0.00796371	8415.06	0.29806	0.765665	4.07256	0.130514	9082	dmri_dtimdgm_cdsn_mean	NA	0.545479	0.592692	0	0	0	0	1	1
rsfmri_cor_ngd_dsa_scs_hplh	0.0168549	0.0092867	8273.72	1.81495	0.0695679	-0.00892014	0.0095315	8167.29	-0.935859	0.349373	4.54286	0.103164	NA	NA	NA	NA	9325	14427	4223	5102	337	172	0.018483	0.00994489	7256.49	1.85855	0.063132	-0.00487235	0.00975082	7296.47	-0.499687	0.617311	3.89747	0.142454	8251	12805	0.00189373	0.0131042	4215.55	0.144513	0.885102	-0.00290078	0.0136887	4241.73	-0.21191	0.832188	0.0688882	0.966142	4638	7375	0.0251007	0.00854709	9153.94	2.93675	0.00332495	0.00472892	0.00855007	9064.06	0.553085	0.580219	8.87397	0.0118315	10133	15626	0.0336151	0.0435494	388.689	0.771884	0.440652	509	777	0.0180813	0.01129	7845.59	1.60153	0.1093	-0.009679	0.0116889	7497.46	-0.828054	0.407666	3.55348	0.169189	8402	rsmfri_subcortical	NA	0.712773	0.592692	0	0	0	0	1	1
dmri_rsihndgm_cdk_pclh	-0.00713047	0.00591014	8840.6	-1.20648	0.227665	-0.0114262	0.00612012	8555.32	-1.86699	0.0619378	4.54783	0.102908	NA	NA	NA	NA	9798	15453	4143	5655	351	179	-0.00593297	0.00633396	7786.85	-0.936692	0.348946	-0.00740952	0.00627769	7487.65	-1.18029	0.237921	2.08506	0.352562	8656	13689	-0.00776338	0.00858913	4415.21	-0.903861	0.366118	-0.0133448	0.00895717	4440.61	-1.48985	0.136335	2.84139	0.241546	4817	7812	-0.00183962	0.00540172	9748.72	-0.340562	0.73344	-0.00322862	0.00542643	9450.82	-0.59498	0.551871	0.452463	0.797533	10662	16755	0.0232138	0.0301096	461.486	0.770978	0.441115	530	823	-0.0126634	0.00671668	8441.54	-1.88536	0.0594151	-0.00549104	0.00695715	8407.43	-0.789265	0.429979	3.93443	0.139846	9083	dmri_rsihndgm_cdk_mean	NA	0.762939	0.592692	0	0	0	0	1	1
dmri_rsifniwm_cdk_ffrh	-0.00357994	0.00550902	8446.88	-0.649833	0.515818	-0.0118256	0.00569782	8200.11	-2.07546	0.0379752	4.53486	0.103578	NA	NA	NA	NA	9798	15453	4143	5655	351	179	-0.00510154	0.00587586	7434.21	-0.86822	0.385302	-0.0129448	0.00581316	7188	-2.22682	0.0259904	5.4363	0.0659967	8656	13689	0.00120835	0.00794716	4297.32	0.152047	0.879157	-0.0186344	0.0083025	4367.78	-2.24443	0.0248543	5.23027	0.0731579	4817	7812	-0.00597114	0.00503297	9346.38	-1.1864	0.235493	-0.00822298	0.005049	9061.22	-1.62864	0.103425	3.94701	0.138969	10662	16755	0.0634066	0.0282135	407.283	2.24739	0.0251498	530	823	-0.000637415	0.00661738	8288.17	-0.0963244	0.923265	-0.0105161	0.00685261	8234.26	-1.53461	0.124918	2.37792	0.304538	9083	dmri_rsifniwm_cdk_mean	NA	0.552577	0.593887	0	0	0	0	1	1
dmri_rsihnigm_cdk_poprh	0.00124659	0.00616518	8727.36	0.202198	0.839766	0.0135658	0.00639125	8427.57	2.12256	0.0338199	4.51748	0.104482	NA	NA	NA	NA	9798	15453	4143	5655	351	179	0.00396047	0.00663767	7746.12	0.596666	0.550748	0.0139383	0.00659191	7459.73	2.11446	0.0345092	4.65315	0.0976298	8656	13689	0.00135917	0.00870672	4335.34	0.156106	0.875956	0.0144488	0.00908601	4383.88	1.59023	0.111855	2.53077	0.28213	4817	7812	0.00461458	0.00569073	9623.07	0.810894	0.417446	0.0137729	0.00572221	9313.8	2.40692	0.0161068	6.29683	0.0429201	10662	16755	-0.0223499	0.0300182	407.695	-0.744544	0.456976	530	823	-0.00133099	0.00694878	8341.16	-0.191542	0.848105	0.00764969	0.00719669	8288.88	1.06295	0.287837	1.2153	0.544628	9083	dmri_rsihnigm_cdk_mean	NA	0.428644	0.597893	0	0	0	0	1	1
dmri_rsirnigm_cdk_pcrh	0.0130389	0.00615822	8815.88	2.11731	0.0342611	0.000434389	0.00638267	8516	0.0680575	0.945741	4.51254	0.10474	NA	NA	NA	NA	9798	15453	4143	5655	351	179	0.0131503	0.00657049	7769.76	2.00142	0.0453817	0.00642904	0.00651581	7448.16	0.986684	0.32383	4.66704	0.0969541	8656	13689	0.0157222	0.00858438	4401.94	1.83149	0.0670953	0.00734335	0.00894458	4433.47	0.820983	0.4117	3.82039	0.148051	4817	7812	0.0102476	0.00564287	9693.87	1.81602	0.0693976	-0.00701345	0.00567476	9389.61	-1.2359	0.216526	5.00482	0.0818872	10662	16755	-0.00943669	0.0311402	377.838	-0.303039	0.762027	530	823	0.0218655	0.00735102	8389.46	2.97449	0.00294314	0.00527542	0.00761383	8356.43	0.692873	0.488408	9.04805	0.0108453	9083	dmri_rsirnigm_cdk_mean	NA	0.484521	0.598192	0	0	1	0	1	1
dmri_rsihniwm_cdk_ptgrh	-0.0101089	0.00543113	8987.2	-1.86128	0.0627374	0.00465336	0.00563705	8679.55	0.825497	0.409112	4.50675	0.105044	NA	NA	NA	NA	9798	15453	4143	5655	351	179	-0.012654	0.00576891	7926.57	-2.19348	0.0283016	0.00563649	0.00573678	7641.31	0.982518	0.325876	6.25942	0.0437304	8656	13689	-0.0079671	0.0077467	4403.12	-1.02845	0.303794	0.00600991	0.00808839	4466.98	0.74303	0.457503	1.76499	0.41375	4817	7812	-0.0128096	0.00494762	9883.09	-2.58904	0.00963862	-0.000692453	0.00497892	9566.84	-0.139077	0.889392	6.71749	0.0347789	10662	16755	-0.0580904	0.027942	383.71	-2.07896	0.0382848	530	823	-0.00677309	0.0064184	8328.68	-1.05526	0.291337	0.00598525	0.00664813	8287.95	0.900291	0.367992	2.13326	0.344166	9083	dmri_rsihniwm_cdk_mean	NA	0.392869	0.598752	0	0	0	1	1	1
dmri_rsifniwm_cdk_erlh	0.0167875	0.0081408	8898.75	2.06214	0.039223	-0.0021484	0.00845671	8588.56	-0.254047	0.799466	4.49853	0.105477	NA	NA	NA	NA	9798	15453	4143	5655	351	179	0.0191055	0.00865586	7828.96	2.20723	0.0273268	0.00495719	0.00861648	7556.58	0.575315	0.565096	5.05284	0.0799446	8656	13689	0.011626	0.0112775	4380.14	1.0309	0.302645	-0.00442553	0.0117748	4453.77	-0.375848	0.707048	1.30255	0.52138	4817	7812	0.0165097	0.00744246	9797.65	2.21831	0.0265563	0.00332324	0.00749368	9472.64	0.443472	0.657434	5.03728	0.080569	10662	16755	0.0836014	0.0410924	440.18	2.03447	0.042503	530	823	0.00890633	0.00926576	8347.42	0.961209	0.336475	-0.00805161	0.00959794	8317.13	-0.838889	0.401555	1.82893	0.40073	9083	dmri_rsifniwm_cdk_mean	NA	0.552577	0.600041	0	0	0	0	1	1
dmri_dtifa_fiberat_fxcutlh	0.0047178	0.00867226	9138.71	0.54401	0.586448	-0.0178744	0.00903301	8864.42	-1.97879	0.0478707	4.4855	0.106166	NA	NA	NA	NA	9800	15455	4145	5655	351	179	0.00375095	0.00926337	8058.24	0.404923	0.685545	-0.0144282	0.00925594	7816.31	-1.5588	0.119084	2.75394	0.252341	8658	13691	0.0166609	0.0119928	4402.76	1.38924	0.16483	0.00315958	0.0125352	4481.65	0.252056	0.80101	1.973	0.372879	4817	7812	0.00694458	0.00787919	10038.6	0.881383	0.378132	-0.0116834	0.00795071	9753.95	-1.46948	0.141734	3.05565	0.217007	10664	16757	0.083726	0.0420886	415.277	1.98928	0.0473259	530	823	0.00534977	0.00956066	8458.41	0.559561	0.575794	-0.0228192	0.00990349	8439.41	-2.30416	0.0212378	5.95122	0.0510162	9085	dmri_dtifa_fiberat_allfibers	NA	0.252145	0.600439	0	0	0	0	1	0
dmri_rsihntwm_cdk_ttrh	0.0159671	0.00774746	9017.13	2.06095	0.0393365	-0.00217789	0.0080713	8721.34	-0.269831	0.787296	4.48999	0.105928	NA	NA	NA	NA	9798	15453	4143	5655	351	179	0.0137259	0.00827822	7933.43	1.65807	0.097342	0.0040918	0.00828326	7718.15	0.493984	0.621331	2.88943	0.235813	8656	13689	-0.00551047	0.0108702	4387.42	-0.506931	0.612229	-0.00441889	0.011402	4510.57	-0.387553	0.698365	0.376998	0.828201	4817	7812	0.0204045	0.00711285	9952.39	2.86868	0.00413055	0.00552577	0.00717991	9654.15	0.769615	0.441547	8.7016	0.0128965	10662	16755	0.0134403	0.0373668	421.807	0.359684	0.719263	530	823	0.011414	0.00874987	8389.83	1.30448	0.192107	0.00244884	0.0090639	8360.08	0.270175	0.787032	1.7493	0.417009	9083	dmri_rsihntwm_cdk_mean	NA	0.383151	0.600439	0	0	0	0	0	1
dmri_dtitdgm_cdsn_loboflh	-0.013484	0.00653762	8433.67	-2.06252	0.0391889	0.00159753	0.00676173	8173.04	0.236261	0.813236	4.48621	0.106128	NA	NA	NA	NA	9798	15452	4144	5654	351	179	-0.0176915	0.00693228	7439.38	-2.55204	0.0107292	-0.000745892	0.00685515	7171.16	-0.108808	0.913358	6.5773	0.0373041	8656	13688	-0.0127393	0.00909228	4282.65	-1.40111	0.161254	-0.00573805	0.0094807	4342.88	-0.605235	0.545054	2.22982	0.327944	4817	7812	-0.0119897	0.00596522	9284.2	-2.00993	0.0444677	-0.00157487	0.00598612	8994.28	-0.263087	0.79249	4.10075	0.128687	10662	16754	-0.0538411	0.0311632	380.815	-1.72771	0.0848505	530	823	-0.0140253	0.00780464	8382.08	-1.79704	0.0723646	-0.00310342	0.0080824	8327	-0.383973	0.701008	3.29499	0.192531	9082	dmri_dtitdgm_cdsn_mean	NA	0.72858	0.600439	0	0	0	1	1	1
dmri_rsirnd_fib_tslflh	0.00460477	0.00539166	9163.87	0.854053	0.393098	-0.0102898	0.0056309	8923.15	-1.82738	0.0676768	4.44944	0.108098	NA	NA	NA	NA	9800	15455	4145	5655	351	179	0.00492027	0.00575132	8060.87	0.855502	0.392299	-0.00727486	0.00577001	7890.37	-1.2608	0.207416	2.5721	0.27636	8658	13691	0.00298291	0.00749317	4418.54	0.398084	0.690587	-0.0181881	0.00786332	4547.75	-2.31303	0.0207655	5.75848	0.0561774	4817	7812	0.00302196	0.00493457	10085	0.612406	0.540283	-0.0161712	0.00499073	9820.13	-3.24025	0.00119821	11.1046	0.00387843	10664	16757	0.0636854	0.0289944	450.875	2.19647	0.0285667	530	823	0.00346954	0.00597282	8449.3	0.580887	0.561332	-0.0118248	0.00618816	8440.6	-1.91087	0.0560547	4.27533	0.11793	9085	dmri_rsirnd_fib_allfib	NA	0.235726	0.601261	0	0	0	0	1	1
dmri_dtild_fiberat_tslflh	0.00806549	0.00741544	9090.42	1.08766	0.276773	-0.0130114	0.007738	8828.08	-1.68149	0.092703	4.44232	0.108483	NA	NA	NA	NA	9800	15455	4145	5655	351	179	0.00882152	0.00795336	8007.22	1.10916	0.267396	-0.00859361	0.00797234	7821.04	-1.07793	0.281099	2.65772	0.264779	8658	13691	0.00564074	0.010598	4392.84	0.532246	0.594582	-0.0152151	0.0111068	4511.96	-1.3699	0.170787	2.31978	0.313521	4817	7812	0.00444954	0.00675382	10023.3	0.658818	0.510028	-0.0192575	0.00682625	9752.55	-2.82109	0.00479572	8.56587	0.0138021	10664	16757	0.0910132	0.03769	451.135	2.41479	0.0161413	530	823	0.00657176	0.00828553	8420.45	0.793161	0.427707	-0.011589	0.00858407	8401.42	-1.35006	0.177032	2.70197	0.258985	9085	dmri_dtild_fiberat_allfibers	NA	0.335806	0.601261	0	0	0	0	1	1
dmri_rsirni_fib_fscsrh	0.0113998	0.00542776	9136.93	2.10027	0.0357325	0.00209164	0.00567319	8933.03	0.368688	0.712369	4.43949	0.108637	NA	NA	NA	NA	9800	15455	4145	5655	351	179	0.0115016	0.00578929	8040.26	1.9867	0.0469892	0.0045618	0.00581087	7886.99	0.785045	0.432451	4.31389	0.115678	8658	13691	0.00319773	0.00770644	4385.41	0.414942	0.678204	0.00188856	0.00807054	4500.6	0.234006	0.814991	0.205858	0.902191	4817	7812	0.00901673	0.00496132	10083.4	1.81741	0.0691847	-0.00256821	0.00502333	9844.69	-0.511256	0.609183	3.64695	0.161464	10664	16757	0.0332643	0.0272185	438.614	1.22212	0.222317	530	823	0.0124208	0.00594299	8461.86	2.09	0.036648	0.0018908	0.00615639	8468.92	0.307128	0.758754	4.35066	0.113571	9085	dmri_rsirni_fib_allfib	NA	0.347599	0.601261	0	0	0	0	1	1
dmri_rsihntwm_cdk_stlh	0.0082547	0.00499829	9047.75	1.65151	0.0986702	-0.00590608	0.00519879	8754.06	-1.13605	0.255968	4.44674	0.108244	NA	NA	NA	NA	9798	15453	4143	5655	351	179	0.00417916	0.00530938	7956.91	0.787127	0.431231	-0.00480446	0.00529364	7684.79	-0.907591	0.364123	1.59227	0.451069	8656	13689	0.00151739	0.00696673	4401.01	0.217806	0.827591	-0.0107472	0.00727613	4464.63	-1.47704	0.139734	2.31236	0.314687	4817	7812	0.0067261	0.00456811	9959.42	1.4724	0.140943	-0.00480203	0.00460548	9657.96	-1.04268	0.297123	3.38192	0.184342	10662	16755	0.0434018	0.0263789	440.072	1.64532	0.100617	530	823	0.00470302	0.00586309	8429.73	0.80214	0.422495	-0.00981415	0.00607424	8417.59	-1.6157	0.106197	3.55073	0.169422	9083	dmri_rsihntwm_cdk_mean	NA	0.383151	0.601261	0	0	0	0	1	1
dmri_rsihniwm_cdk_strh	0.00998637	0.00475058	9083.78	2.10214	0.0355689	0.000258558	0.00493959	8793.77	0.052344	0.958256	4.4513	0.107997	NA	NA	NA	NA	9798	15453	4143	5655	351	179	0.0118067	0.00506943	8019.33	2.329	0.0198836	0.00250107	0.00505107	7734.7	0.495157	0.620503	5.51717	0.0633815	8656	13689	0.00922656	0.00664142	4437.48	1.38925	0.164828	0.00723658	0.00692871	4486.8	1.04443	0.296341	2.8052	0.245956	4817	7812	0.00821222	0.00432418	9969.48	1.89914	0.0575746	-0.00711305	0.00435883	9669.12	-1.63187	0.102739	6.52287	0.0383334	10662	16755	0.0150566	0.0251704	453.157	0.598187	0.550014	530	823	0.00786576	0.00557871	8409.55	1.40996	0.158589	0.00129833	0.0057795	8394.46	0.224644	0.822261	2.00527	0.366912	9083	dmri_rsihniwm_cdk_mean	NA	0.392869	0.601261	0	0	0	0	1	1
dmri_rsihntgm_cdk_itrh	0.00922032	0.00655973	8772.09	1.40559	0.15988	-0.00966921	0.0068017	8469.24	-1.42159	0.155183	4.44994	0.108071	NA	NA	NA	NA	9798	15453	4143	5655	351	179	0.00870734	0.00699146	7748.39	1.24542	0.213013	-0.0142091	0.00693964	7448.04	-2.04752	0.040642	6.30362	0.0427746	8656	13689	-0.0114916	0.0095513	4348	-1.20315	0.228986	-0.0185202	0.00995714	4405.26	-1.85999	0.0629539	4.61096	0.0997111	4817	7812	0.0130857	0.0060088	9673.86	2.17776	0.0294481	0.00640122	0.00604323	9361.77	1.05924	0.289518	5.73141	0.056943	10662	16755	0.0743001	0.0318204	468.129	2.33499	0.0199659	530	823	0.00360778	0.00775514	8361.41	0.465212	0.641792	-0.00650032	0.00803262	8317.42	-0.80924	0.4184	0.954586	0.620461	9083	dmri_rsihntgm_cdk_mean	NA	0.44827	0.601261	0	0	0	1	1	1
dmri_rsirntwm_cdk_itrh	0.0129307	0.00618075	9023.9	2.09209	0.036458	0.00284379	0.00642837	8717.82	0.442381	0.658225	4.46436	0.107294	NA	NA	NA	NA	9798	15453	4143	5655	351	179	0.0124219	0.00660288	7975.9	1.88129	0.0599684	-0.000511983	0.00658972	7725.05	-0.0776942	0.938073	3.6365	0.16231	8656	13689	0.014546	0.00864726	4428.26	1.68215	0.0926098	-0.000575119	0.00906618	4533.65	-0.0634357	0.949422	2.89263	0.235436	4817	7812	0.0117384	0.00564382	9932.36	2.07987	0.0375634	0.00187404	0.00568843	9622.79	0.329448	0.741824	4.40929	0.11029	10662	16755	0.0263943	0.0322586	419.853	0.81821	0.413701	530	823	0.00730464	0.00700337	8393.17	1.04302	0.29697	0.00201763	0.00725455	8352.97	0.278119	0.780928	1.13467	0.567036	9083	dmri_rsirntwm_cdk_mean	NA	0.453987	0.601261	0	0	0	0	1	1
dmri_rsirnigm_cdk_cmfrh	-0.00987916	0.0047206	8632.04	-2.09277	0.0363984	0.000329387	0.00489156	8334	0.0673378	0.946314	4.47069	0.106955	NA	NA	NA	NA	9798	15453	4143	5655	351	179	-0.0111668	0.00508175	7586.52	-2.19742	0.0280203	-0.000619224	0.0050365	7262.81	-0.122947	0.902152	4.85269	0.0883591	8656	13689	-0.00822122	0.00652466	4277.75	-1.26002	0.20773	-0.00941236	0.00678259	4300.74	-1.38772	0.165293	3.26268	0.195668	4817	7812	-0.00665364	0.00430653	9486.86	-1.54501	0.122377	0.00573943	0.00433078	9177.08	1.32526	0.185117	4.32021	0.115313	10662	16755	-0.00860156	0.0238087	410.222	-0.361278	0.718078	530	823	-0.0124928	0.00588983	8326.54	-2.12108	0.0339444	0.00184663	0.00610061	8292.71	0.302696	0.762129	4.81275	0.0901414	9083	dmri_rsirnigm_cdk_mean	NA	0.484521	0.601261	0	0	0	0	1	1
dmri_rsirntgm_cdk_errh	0.0151202	0.00850005	8953.19	1.77884	0.0753002	-0.00827453	0.00883468	8644.94	-0.936597	0.348992	4.43661	0.108794	NA	NA	NA	NA	9798	15453	4143	5655	351	179	0.018487	0.00908491	7890.59	2.03491	0.041893	-0.00520092	0.00905885	7627.1	-0.574126	0.565899	4.76445	0.0923447	8656	13689	0.0162727	0.0117019	4436.75	1.39061	0.164414	0.00724919	0.0122284	4483.53	0.592816	0.553334	2.17676	0.336762	4817	7812	0.00633682	0.00771965	9851.83	0.82087	0.41174	-0.0115018	0.00777749	9546.49	-1.47886	0.139211	2.96169	0.227446	10662	16755	0.0425292	0.0420739	446.825	1.01082	0.312648	530	823	0.0181647	0.00958588	8385.68	1.89494	0.0581346	-0.00406312	0.0099284	8348.21	-0.409242	0.682373	3.99888	0.135411	9083	dmri_rsirntgm_cdk_mean	NA	0.517687	0.601261	0	0	0	0	1	1
dmri_rsihndwm_cdk_poblh	0.016663	0.00817055	8849.39	2.03939	0.0414403	-0.00294713	0.00847872	8543.31	-0.347591	0.728156	4.46793	0.107103	NA	NA	NA	NA	9798	15453	4143	5655	351	179	0.0160851	0.0087526	7794.3	1.83775	0.0661374	-0.00493003	0.00870907	7536.81	-0.566079	0.571357	3.93051	0.14012	8656	13689	0.017489	0.0115911	4343.06	1.50883	0.131415	0.00274068	0.0121413	4440.74	0.225732	0.82142	2.28122	0.319624	4817	7812	0.0144842	0.00742931	9769.84	1.9496	0.0512527	-0.00112109	0.00747358	9461.65	-0.150007	0.880762	3.85168	0.145753	10662	16755	0.0371045	0.0388551	401.036	0.954945	0.340181	530	823	0.0265901	0.00946452	8353.57	2.80945	0.00497409	-0.00572695	0.00980174	8297.17	-0.584279	0.559048	8.66238	0.0131519	9083	dmri_rsihndwm_cdk_mean	NA	0.527865	0.601261	0	0	1	0	1	1
rsfmri_cor_ngd_vta_scs_agrh	0.000807681	0.00890138	8052.55	0.0907365	0.927704	-0.0190754	0.00913185	8019.34	-2.08889	0.0367491	4.46028	0.107514	NA	NA	NA	NA	9325	14427	4223	5102	337	172	0.0021429	0.00950951	7036.07	0.225342	0.821719	-0.0162726	0.0093286	7149.11	-1.74438	0.0811358	3.17247	0.204695	8251	12805	-0.0131026	0.0123719	4167.58	-1.05906	0.289634	-0.00872718	0.0129361	4218.98	-0.674635	0.499944	1.46448	0.48083	4638	7375	0.00433023	0.00812428	8910.05	0.532999	0.594048	-0.016556	0.00812361	8877.46	-2.03802	0.0415779	4.44232	0.108483	10133	15626	0.0289077	0.0411659	365.951	0.702223	0.482986	509	777	-0.00624435	0.0112309	7804.86	-0.555999	0.578227	-0.0156812	0.0116071	7403.4	-1.351	0.176737	1.99989	0.3679	8402	rsmfri_subcortical	NA	0.720973	0.601261	0	0	0	0	1	1
smri_vol_cdk_rrmdfrlh	0.00749099	0.00789782	9202.86	0.948488	0.342906	-0.014541	0.00819634	8926.57	-1.77408	0.0760837	4.45499	0.107798	NA	NA	NA	NA	10186	16641	3731	6455	373	195	0.0100693	0.00845168	8040.2	1.19139	0.233535	-0.00920357	0.00843149	7873.93	-1.09157	0.275055	2.88962	0.23579	9000	14750	0.0091243	0.0114557	4390.5	0.796485	0.425793	-0.00540016	0.0119543	4488.24	-0.451732	0.651484	0.895704	0.638999	4962	8316	0.0016401	0.00721772	10171.4	0.227232	0.820248	-0.020358	0.0073089	9864.87	-2.78537	0.00535686	7.88531	0.0193966	11093	18051	0.053247	0.0398753	433.603	1.33534	0.182466	568	907	0.00356254	0.00814454	9289.48	0.437415	0.661821	-0.0166418	0.0084586	9063.35	-1.96744	0.0491632	4.30942	0.115937	9944	smri_volgm_cdk_intracranialv	NA	0.758721	0.601261	0	0	0	0	1	1
dmri_rsihnt_fib_iforh	-0.00515491	0.00484154	9110.46	-1.06472	0.287029	-0.00969015	0.00505318	8863.13	-1.91763	0.0551896	4.42734	0.109299	NA	NA	NA	NA	9800	15455	4145	5655	351	179	-0.00169834	0.00515991	8020.16	-0.329142	0.742057	-0.00622742	0.0051719	7832.4	-1.20409	0.228592	1.4798	0.477161	8658	13691	0.00160872	0.00684757	4407.88	0.234933	0.814271	-0.0058613	0.00718361	4526.51	-0.815927	0.414585	0.744899	0.689044	4817	7812	-0.00647915	0.00442807	10036.1	-1.4632	0.143444	-0.00816241	0.00447691	9774.01	-1.82322	0.0683001	5.24493	0.0726236	10664	16757	0.00400873	0.0242819	451.195	0.165091	0.868946	530	823	-0.00274865	0.00546942	8458.52	-0.502548	0.615295	-0.00836092	0.00566634	8449.6	-1.47554	0.140104	2.28057	0.319729	9085	dmri_rsihnt_fib_allfib	NA	0.312282	0.601765	0	0	0	0	1	1
dmri_dtild_fiberat_fxcutrh	-0.015984	0.00956697	9086.32	-1.67075	0.094806	-0.014368	0.0099685	8804.95	-1.44134	0.149525	4.42744	0.109293	NA	NA	NA	NA	9800	15455	4145	5655	351	179	-0.0151101	0.0102076	7993.96	-1.48029	0.138837	-0.0141382	0.010209	7768.63	-1.38487	0.166133	3.74387	0.153825	8658	13691	0.000931044	0.01353	4421.51	0.0688134	0.945141	-0.0242621	0.0141698	4508.27	-1.71224	0.0869215	3.00352	0.222738	4817	7812	-0.0134979	0.00873925	10014.2	-1.54452	0.122494	-0.00053523	0.00882218	9732.99	-0.0606687	0.951624	2.37509	0.304969	10664	16757	0.0140351	0.0470524	432.05	0.298286	0.765629	530	823	-0.0269047	0.0104984	8417.61	-2.56276	0.0104017	-0.022411	0.0108766	8391.5	-2.06048	0.0393838	9.90078	0.00708065	9085	dmri_dtild_fiberat_allfibers	NA	0.335806	0.601765	0	0	1	0	1	1
dmri_rsirnd_fib_cstrh	-0.0117549	0.00678028	9129.12	-1.73369	0.0830078	0.00696796	0.00708342	8896.76	0.9837	0.32529	4.37905	0.11197	NA	NA	NA	NA	9800	15455	4145	5655	351	179	-0.017347	0.00719471	8025.65	-2.41108	0.0159275	0.00170535	0.00721951	7861.75	0.236214	0.813273	6.05709	0.0483861	8658	13691	-0.00343807	0.00941012	4402.08	-0.365359	0.714861	-0.00128386	0.00985798	4522.55	-0.130236	0.896386	0.143393	0.930814	4817	7812	-0.015178	0.0061831	10072.8	-2.45475	0.014115	0.00496481	0.00625676	9816.32	0.793511	0.427499	6.84667	0.0326034	10664	16757	-0.0784265	0.0370649	408.465	-2.11592	0.0349558	530	823	-0.0132428	0.0073709	8399.74	-1.79663	0.07243	0.00411016	0.00763664	8389.81	0.538216	0.590442	3.76452	0.152245	9085	dmri_rsirnd_fib_allfib	NA	0.235726	0.602777	0	0	0	1	1	1
dmri_rsihndwm_cdk_mean	0.000705371	0.0090552	8955.33	0.0778968	0.937912	-0.0193607	0.00940966	8671.56	-2.05753	0.0396649	4.32153	0.115237	NA	NA	NA	NA	9798	15453	4143	5655	351	179	0.00224832	0.00964438	7935.85	0.233122	0.815672	-0.0178772	0.00959311	7618.94	-1.86355	0.0624234	3.64725	0.16144	8656	13689	-0.0100025	0.0124191	4408.89	-0.805412	0.420625	-0.00585302	0.0129344	4447.13	-0.452515	0.65092	0.785858	0.675077	4817	7812	0.00243582	0.00826368	9824.17	0.294762	0.768182	-0.0201693	0.00832802	9527.34	-2.42187	0.0154596	6.02264	0.0492267	10662	16755	0.0807099	0.0444314	429.522	1.8165	0.06999	530	823	0.00642268	0.0101392	8412.65	0.633449	0.526458	-0.00577301	0.0105045	8408.61	-0.549573	0.582627	0.785471	0.675207	9083	dmri_rsihndwm_cdk_mean	1	0.252724	0.602777	0	0	0	0	1	1
dmri_dtild_fiberat_allfibers	0.0136559	0.00880917	8990.53	1.55019	0.121131	-0.0112995	0.00916027	8719.23	-1.23354	0.217409	4.36325	0.112858	NA	NA	NA	NA	9800	15455	4145	5655	351	179	0.0163038	0.00942919	7930.83	1.72907	0.0838348	-0.0145519	0.00938724	7625.17	-1.55018	0.121141	5.96904	0.0505638	8658	13691	0.0156269	0.0124861	4391.95	1.25155	0.210802	-0.00698694	0.0129906	4418.59	-0.537844	0.590712	1.99113	0.369514	4817	7812	0.00382024	0.00807673	9882.18	0.472993	0.636228	-0.0246848	0.00814692	9597.86	-3.02996	0.00245239	9.53945	0.00848273	10664	16757	0.087557	0.0438643	401.127	1.99609	0.0466002	530	823	0.01784	0.00994212	8418.12	1.79439	0.0727868	-0.00286355	0.0102994	8438.7	-0.278031	0.780996	3.43797	0.179248	9085	dmri_dtild_fiberat_allfibers	1	0.252724	0.602777	0	0	0	0	1	1
dmri_rsihni_fib_iforh	-0.00512696	0.00485136	9109.07	-1.05681	0.290627	-0.00966589	0.00506343	8861.75	-1.90896	0.0562994	4.38218	0.111795	NA	NA	NA	NA	9800	15455	4145	5655	351	179	-0.00170273	0.00517051	8019.02	-0.329316	0.741926	-0.00621405	0.00518256	7831.33	-1.19903	0.230552	1.46818	0.479941	8658	13691	0.00168272	0.00686	4407.4	0.245295	0.80624	-0.00580409	0.00719654	4525.8	-0.806512	0.41999	0.735942	0.692137	4817	7812	-0.00643393	0.00443693	10034.5	-1.45009	0.147066	-0.00813676	0.00448586	9772.52	-1.81387	0.0697288	5.17603	0.075169	10664	16757	0.00408018	0.0243328	451.112	0.167682	0.866909	530	823	-0.00272753	0.00548025	8458.87	-0.497702	0.618707	-0.00832507	0.00567757	8449.85	-1.46631	0.142602	2.25089	0.324508	9085	dmri_rsihni_fib_allfib	NA	0.319413	0.602777	0	0	0	0	1	1
dmri_dtild_fiberat_pslfrh	0.00969163	0.00636202	9123.48	1.52336	0.127704	-0.00834102	0.00663992	8870.21	-1.25619	0.209079	4.32772	0.114881	NA	NA	NA	NA	9800	15455	4145	5655	351	179	0.0100129	0.00681951	8045.76	1.46828	0.142068	-0.00882673	0.00683684	7862.34	-1.29105	0.196723	4.22263	0.121079	8658	13691	0.000751291	0.0089682	4392.74	0.0837728	0.933241	-0.00277686	0.00941268	4523.22	-0.295013	0.767998	0.0980763	0.952145	4817	7812	0.0117003	0.00579128	10056.6	2.02034	0.0433749	-0.00674091	0.00585449	9791.83	-1.15141	0.249593	5.60101	0.0607794	10664	16757	0.0475317	0.0329313	422.185	1.44336	0.149661	530	823	0.0131595	0.00724532	8458.22	1.81627	0.0693636	-0.00791288	0.00750604	8446.99	-1.0542	0.291821	4.81313	0.0901245	9085	dmri_dtild_fiberat_allfibers	NA	0.335806	0.602777	0	0	0	0	1	1
dmri_rsirni_fib_pslflh	-0.00903946	0.0050448	9044.44	-1.79184	0.0731926	0.0044836	0.00526239	8809.96	0.852007	0.394233	4.29534	0.116756	NA	NA	NA	NA	9800	15455	4145	5655	351	179	-0.00759776	0.00542111	7970.09	-1.40151	0.1611	0.00296363	0.00542455	7753.85	0.546336	0.584851	2.43136	0.296509	8658	13691	-0.00697771	0.00709257	4343.99	-0.983805	0.325266	0.0121051	0.00740828	4428.81	1.63399	0.102331	3.94375	0.139196	4817	7812	-0.008259	0.00458344	9947.76	-1.80192	0.0715878	0.0100608	0.00463268	9683.79	2.17169	0.029903	8.30073	0.0157587	10664	16757	-0.0547287	0.0234932	441.852	-2.32956	0.0202794	530	823	-0.00884423	0.00574285	8452.21	-1.54004	0.123587	-0.000167048	0.00594902	8459.15	-0.0280799	0.977599	2.39597	0.301802	9085	dmri_rsirni_fib_allfib	NA	0.347599	0.602777	0	0	0	0	1	1
dmri_rsirnt_fib_iforh	0.00363894	0.00505885	9124.06	0.719322	0.471961	0.0106963	0.00528321	8895.45	2.02459	0.042939	4.36498	0.112761	NA	NA	NA	NA	9800	15455	4145	5655	351	179	-0.000982357	0.00538595	8031.23	-0.182393	0.855279	0.00770726	0.00540177	7858.11	1.4268	0.153676	2.13445	0.343962	8658	13691	-0.00219357	0.00715774	4404.95	-0.306461	0.759268	0.00830748	0.00749977	4518.76	1.1077	0.268051	1.38792	0.499593	4817	7812	0.00434865	0.00462322	10065.4	0.940611	0.346927	0.00673624	0.004677	9816.03	1.44029	0.149817	2.86848	0.238296	10664	16757	-0.015879	0.0251865	457.655	-0.630456	0.528711	530	823	0.000987066	0.00556816	8469.34	0.17727	0.859301	0.00863313	0.0057686	8473.55	1.49657	0.134541	2.22637	0.328511	9085	dmri_rsirnt_fib_allfib	NA	0.375869	0.602777	0	0	0	0	1	1
dmri_rsihntwm_cdk_errh	-0.00566467	0.0092957	9016.16	-0.609386	0.542284	0.0186203	0.0096695	8717.26	1.92568	0.0541772	4.38434	0.111674	NA	NA	NA	NA	9798	15453	4143	5655	351	179	-0.00349717	0.0099196	7927.12	-0.352552	0.724434	0.00949493	0.00989607	7669.68	0.959465	0.337355	1.12978	0.568423	8656	13689	-0.00933719	0.0132512	4424.96	-0.704631	0.481077	0.0112431	0.0138596	4503.93	0.811216	0.417285	1.29196	0.524149	4817	7812	0.000812481	0.00846881	9925.48	0.0959379	0.923572	0.0125143	0.00853671	9618.34	1.46594	0.142697	2.15809	0.33992	10662	16755	-0.0882452	0.0458605	421.879	-1.92421	0.0550009	530	823	-0.00286145	0.0106147	8433.49	-0.269574	0.787495	0.0111407	0.0109978	8409.61	1.01299	0.311093	1.17138	0.556721	9083	dmri_rsihntwm_cdk_mean	NA	0.383151	0.602777	0	0	0	0	1	1
dmri_rsihntwm_cdk_cmflh	-0.00353417	0.00535372	8964.09	-0.660134	0.509185	0.0104768	0.00555783	8649.03	1.88505	0.0594561	4.2604	0.118814	NA	NA	NA	NA	9798	15453	4143	5655	351	179	-0.00651532	0.00573756	7874.68	-1.13556	0.256177	0.00713147	0.00571683	7632.47	1.24745	0.21227	3.13042	0.209044	8656	13689	-0.00871117	0.00736526	4369.49	-1.18274	0.236978	0.00410437	0.00772096	4480.4	0.531588	0.595038	1.81434	0.403664	4817	7812	-0.00392402	0.0048832	9863.2	-0.803574	0.421662	0.0127491	0.00491325	9543.34	2.59484	0.00947804	7.51608	0.0233294	10662	16755	-0.0353606	0.0262411	460.91	-1.34753	0.178473	530	823	-0.00420731	0.00630297	8349.97	-0.667513	0.504463	0.00705333	0.00652722	8289.99	1.0806	0.279905	1.74752	0.417379	9083	dmri_rsihntwm_cdk_mean	NA	0.383151	0.602777	0	0	0	0	1	1
dmri_rsihntwm_cdk_lofrh	-0.0118607	0.00695958	8734.49	-1.70422	0.0883746	0.00734965	0.00720153	8463.69	1.02057	0.307489	4.35162	0.113516	NA	NA	NA	NA	9798	15453	4143	5655	351	179	-0.0127821	0.00743391	7721.68	-1.71944	0.0855751	0.00565023	0.00735458	7431.4	0.768261	0.442357	3.84704	0.146092	8656	13689	-0.0072617	0.0095004	4377.41	-0.764357	0.444695	0.0185458	0.0099007	4432.62	1.87318	0.0611088	4.41265	0.110104	4817	7812	-0.0147565	0.00634993	9602.13	-2.32388	0.0201527	-0.00102733	0.00637413	9309.72	-0.161171	0.871962	5.42685	0.0663093	10662	16755	-0.0768862	0.0340176	417.466	-2.26019	0.0243242	530	823	-0.0101815	0.00856898	8332.83	-1.18818	0.234798	0.0118068	0.00887437	8276.75	1.33044	0.183411	3.54496	0.169911	9083	dmri_rsihntwm_cdk_mean	NA	0.383151	0.602777	0	0	0	0	1	1
dmri_rsihntwm_cdk_strh	0.00981826	0.00473843	9089.86	2.07205	0.038289	0.000214858	0.00492703	8800.01	0.043608	0.965218	4.32722	0.11491	NA	NA	NA	NA	9798	15453	4143	5655	351	179	0.011559	0.0050563	8024.66	2.28606	0.0222767	0.00240017	0.00503815	7740.53	0.476398	0.633804	5.31014	0.0702938	8656	13689	0.00920025	0.00662629	4438.66	1.38845	0.165071	0.00734397	0.0069131	4488.42	1.06233	0.288145	2.83709	0.242066	4817	7812	0.008151	0.00431313	9975.89	1.88981	0.0588118	-0.00705312	0.00434774	9675.69	-1.62225	0.104783	6.45342	0.0396878	10662	16755	0.0149315	0.0251097	452.951	0.594653	0.552372	530	823	0.00773898	0.00556644	8410.6	1.39029	0.164477	0.0012362	0.00576678	8395.39	0.214367	0.830266	1.9486	0.377457	9083	dmri_rsihntwm_cdk_mean	NA	0.383151	0.602777	0	0	0	0	1	1
dmri_rsihniwm_cdk_errh	-0.00587371	0.00929329	9005.84	-0.632038	0.527378	0.0184533	0.00966585	8705.66	1.90913	0.0562787	4.35528	0.113309	NA	NA	NA	NA	9798	15453	4143	5655	351	179	-0.00379556	0.00991644	7917.74	-0.382754	0.701913	0.00975844	0.00989105	7658.41	0.986593	0.323873	1.21358	0.545097	8656	13689	-0.0090339	0.0132488	4420.96	-0.681866	0.495359	0.0108236	0.0138562	4499.69	0.781135	0.434764	1.20467	0.547532	4817	7812	0.00038986	0.0084665	9915.2	0.0460473	0.963273	0.0122725	0.00853348	9606.97	1.43816	0.150422	2.07601	0.35416	10662	16755	-0.0868875	0.0457578	418.649	-1.89885	0.0582708	530	823	-0.00263658	0.0106263	8428.44	-0.248118	0.804049	0.0111878	0.0110099	8404.04	1.01616	0.309583	1.16247	0.559207	9083	dmri_rsihniwm_cdk_mean	NA	0.392869	0.602777	0	0	0	0	1	1
dmri_rsihniwm_cdk_pcclh	0.0118159	0.00699406	9159.19	1.68942	0.0911738	-0.00733122	0.0072921	8900.17	-1.00536	0.314749	4.26418	0.118589	NA	NA	NA	NA	9798	15453	4143	5655	351	179	0.0124362	0.00744433	8056.25	1.67056	0.0948472	-0.00837831	0.00744855	7836.67	-1.12482	0.260698	4.47905	0.106509	8656	13689	0.0217138	0.00981049	4425.22	2.21332	0.0269265	-0.00734573	0.0102677	4518.5	-0.71542	0.474387	5.76362	0.0560331	4817	7812	0.0176004	0.00640361	10103.7	2.74851	0.00599736	-0.00668893	0.00646973	9834.2	-1.03388	0.301218	8.87755	0.0118104	10662	16755	0.0751194	0.0355413	447.908	2.11358	0.0351033	530	823	0.012473	0.00786011	8461.77	1.58687	0.112579	-0.00628166	0.00814315	8449.39	-0.771405	0.440489	3.39285	0.183338	9083	dmri_rsihniwm_cdk_mean	NA	0.392869	0.602777	0	0	0	0	1	1
dmri_rsihniwm_cdk_lofrh	-0.0128183	0.00703626	8735.83	-1.82175	0.068527	0.00567351	0.00728151	8463.2	0.779167	0.435903	4.26767	0.118383	NA	NA	NA	NA	9798	15453	4143	5655	351	179	-0.0142678	0.00751953	7717.57	-1.89744	0.0578077	0.00316745	0.00744071	7428.6	0.425692	0.670345	3.98625	0.136269	8656	13689	-0.00708956	0.00960846	4377.61	-0.737846	0.460648	0.0190239	0.0100134	4436.14	1.89984	0.0575194	4.47159	0.106907	4817	7812	-0.0153704	0.00642337	9600.62	-2.39289	0.0167355	-0.0018499	0.00644826	9306.58	-0.286883	0.774208	5.78883	0.0553315	10662	16755	-0.0712259	0.0347088	420.748	-2.0521	0.0407781	530	823	-0.0114995	0.00863239	8325.33	-1.33213	0.182854	0.0105023	0.00893999	8268.27	1.17476	0.240125	3.51442	0.172525	9083	dmri_rsihniwm_cdk_mean	NA	0.392869	0.602777	0	0	0	0	1	1
dmri_rsihnigm_cdk_iprh	-0.00789572	0.00508385	8847.51	-1.5531	0.120435	-0.00813258	0.00526958	8548.23	-1.54331	0.122793	4.3751	0.112191	NA	NA	NA	NA	9798	15453	4143	5655	351	179	-0.00945293	0.00545259	7812.26	-1.73366	0.0830184	-0.00768012	0.00540898	7503.84	-1.41988	0.155684	4.6251	0.0990086	8656	13689	-0.00662725	0.00734468	4318.23	-0.90232	0.366937	-0.0275549	0.007663	4377.14	-3.59584	0.000326908	13.3748	0.00124649	4817	7812	-0.00896596	0.00465909	9747.85	-1.9244	0.0543334	-0.0119394	0.00468509	9440.45	-2.54837	0.0108383	9.8494	0.0072649	10662	16755	0.00939762	0.0233671	405.272	0.402172	0.687769	530	823	-0.00717597	0.00582441	8402.45	-1.23205	0.217965	-0.0106686	0.00603277	8362.24	-1.76843	0.0770248	4.28	0.117655	9083	dmri_rsihnigm_cdk_mean	NA	0.428644	0.602777	0	0	0	0	1	1
dmri_rsihni_scs_cwmrh	0.013243	0.00690692	9181.58	1.91735	0.0552239	0.00691811	0.00722011	9011.91	0.958173	0.338001	4.27984	0.117664	NA	NA	NA	NA	9800	15455	4145	5655	351	179	0.0170945	0.00738516	8087.29	2.31471	0.0206537	0.00444144	0.00740757	7923.82	0.599581	0.548802	5.54271	0.0625772	8658	13691	0.0135479	0.00979758	4397.25	1.38278	0.166801	-0.00160348	0.01022	4479.69	-0.156896	0.875334	2.02527	0.36326	4817	7812	0.00704397	0.00627653	10112.9	1.12227	0.261774	0.00393423	0.00635862	9892.23	0.618723	0.536113	1.57742	0.45443	10664	16757	-0.00785297	0.0344953	433.818	-0.227653	0.820023	530	823	0.0155447	0.00763262	8505.64	2.03661	0.0417204	0.00309334	0.00790729	8542.1	0.3912	0.695659	4.20004	0.122454	9085	dmri_rsihnigm_cdk_mean	NA	0.428644	0.602777	0	0	0	0	1	1
dmri_rsirniwm_cdk_bstslh	0.00142221	0.00647648	9098.01	0.219597	0.82619	0.014155	0.00675292	8815.48	2.09614	0.0360986	4.40998	0.110252	NA	NA	NA	NA	9798	15453	4143	5655	351	179	0.00510222	0.00695146	8000.02	0.733977	0.462984	0.00817622	0.0069688	7815.48	1.17326	0.240727	1.78233	0.410178	8656	13689	-0.00388086	0.00943152	4422.58	-0.411478	0.680742	0.000845378	0.00991446	4553.55	0.0852672	0.932053	0.182091	0.912976	4817	7812	0.00352061	0.00590958	10015.1	0.595746	0.551358	0.0102687	0.00596789	9727.8	1.72066	0.0853442	3.2314	0.198751	10662	16755	-0.0259111	0.0323635	442.184	-0.800626	0.423778	530	823	0.00729623	0.00749487	8445.42	0.973496	0.330335	0.0179451	0.00776366	8416.46	2.31142	0.0208335	5.92531	0.0516815	9083	dmri_rsirniwm_cdk_mean	NA	0.433131	0.602777	0	0	0	0	1	1
dmri_rsirniwm_cdk_pobrh	0.00970655	0.00526849	8857.5	1.84238	0.0654535	-0.00437807	0.0054681	8549.7	-0.800657	0.423353	4.38701	0.111525	NA	NA	NA	NA	9798	15453	4143	5655	351	179	0.00879316	0.00563416	7814.92	1.56069	0.118638	-0.00703731	0.00560361	7529.73	-1.25585	0.209208	4.44267	0.108464	8656	13689	0.0108839	0.00738376	4313.24	1.47403	0.140547	-0.00733274	0.00771429	4362.87	-0.95054	0.341891	3.36798	0.185632	4817	7812	0.0100282	0.00479169	9753.2	2.09284	0.0363892	0.000151945	0.00482205	9444.01	0.0315105	0.974863	4.40593	0.110475	10662	16755	0.0784968	0.0244002	423.45	3.21706	0.00139456	530	823	0.00629107	0.00630853	8360.81	0.997231	0.318681	-0.00663569	0.00653457	8315.67	-1.01548	0.309909	2.25386	0.324027	9083	dmri_rsirniwm_cdk_mean	NA	0.433131	0.602777	0	0	0	0	1	1
dmri_rsirniwm_cdk_splh	-0.00806222	0.00387699	9013	-2.0795	0.0375994	-0.000432453	0.00402935	8724.73	-0.107326	0.914533	4.3609	0.112991	NA	NA	NA	NA	9798	15453	4143	5655	351	179	-0.00720214	0.00415473	7950.47	-1.73348	0.083049	8.17e-05	0.00413517	7652.17	0.0197471	0.984246	3.06168	0.216353	8656	13689	-0.00855022	0.00543592	4417.73	-1.57291	0.115811	-0.00162643	0.00566933	4469.77	-0.286883	0.774215	2.52655	0.282726	4817	7812	-0.00683685	0.00354468	9948.74	-1.92877	0.0537884	0.0033994	0.00357345	9653.36	0.951294	0.341479	4.79032	0.0911581	10662	16755	-0.0320728	0.0191433	415.652	-1.67541	0.0946059	530	823	-0.008716	0.00481359	8407.6	-1.81071	0.0702219	0.000343261	0.00498665	8397.18	0.068836	0.945122	3.36825	0.185607	9083	dmri_rsirniwm_cdk_mean	NA	0.433131	0.602777	0	0	0	0	1	1
dmri_rsihntgm_cdk_poprh	0.000637935	0.00613669	8729.37	0.103954	0.917208	0.0133145	0.00636203	8429.14	2.0928	0.0363968	4.40271	0.110653	NA	NA	NA	NA	9798	15453	4143	5655	351	179	0.00314451	0.00660549	7747.63	0.476046	0.634055	0.013624	0.00656072	7461.83	2.0766	0.0378724	4.41338	0.110065	8656	13689	0.00175036	0.00881983	4358.35	0.198457	0.842697	0.0127392	0.00920137	4398.33	1.38449	0.166278	1.91519	0.383816	4817	7812	0.00426161	0.00566592	9624.87	0.752148	0.451981	0.0136886	0.0056975	9315.62	2.40257	0.0162998	6.1954	0.0451529	10662	16755	-0.0228678	0.0298876	406.844	-0.765127	0.444639	530	823	-0.00181423	0.00691855	8343.39	-0.262227	0.793153	0.00753751	0.00716533	8291.22	1.05194	0.292857	1.2376	0.538592	9083	dmri_rsihntgm_cdk_mean	NA	0.44827	0.602777	0	0	0	0	1	1
dmri_rsihntgm_cdk_prcnrh	-0.0038628	0.00492845	8701.2	-0.783775	0.433194	-0.0102388	0.00511101	8395.14	-2.00328	0.0451791	4.37731	0.112067	NA	NA	NA	NA	9798	15453	4143	5655	351	179	-0.0032145	0.00525727	7642.92	-0.61144	0.540927	-0.0142213	0.00522075	7364.23	-2.72399	0.00646513	7.5928	0.0224514	8656	13689	-0.000914702	0.00713751	4340.77	-0.128154	0.898033	-0.0175898	0.00744062	4381.38	-2.36403	0.0181209	5.63556	0.0597383	4817	7812	-0.00940689	0.00465818	9647.97	-2.01943	0.0434697	-0.00669865	0.00468302	9336.17	-1.43041	0.152632	5.93353	0.0514695	10662	16755	0.0209013	0.0231125	385.331	0.90433	0.366385	530	823	-0.00495915	0.00616253	8336.97	-0.804726	0.421001	-0.0147345	0.00638281	8288.63	-2.30847	0.0209976	5.69411	0.0580148	9083	dmri_rsihntgm_cdk_mean	NA	0.44827	0.602777	0	0	0	1	1	1
dmri_rsirntwm_cdk_pcgrh	0.00424863	0.00690089	8903.74	0.615663	0.538133	0.0145353	0.00716652	8584.4	2.02822	0.0425685	4.30369	0.116269	NA	NA	NA	NA	9798	15453	4143	5655	351	179	0.000886179	0.0073455	7872.13	0.120642	0.903977	0.0174631	0.0073187	7616.71	2.3861	0.0170526	5.72433	0.057145	8656	13689	-0.00122462	0.00968179	4364.21	-0.126487	0.899352	0.0288528	0.0101426	4463.25	2.84471	0.00446541	8.31927	0.0156132	4817	7812	0.00700684	0.00630498	9819.56	1.11132	0.266458	0.0149906	0.00634693	9497.14	2.36188	0.0182028	6.63295	0.0362805	10662	16755	-0.0286519	0.0325642	480.86	-0.87986	0.379375	530	823	0.0114627	0.00813263	8359.51	1.40947	0.158734	0.01305	0.00842363	8307.72	1.54921	0.12137	4.01155	0.134556	9083	dmri_rsirntwm_cdk_mean	NA	0.453987	0.602777	0	0	0	0	1	1
dmri_rsirntwm_cdk_lolh	0.00435799	0.00494317	9032.83	0.881618	0.378007	0.0100057	0.00514277	8734.1	1.9456	0.0517354	4.26684	0.118431	NA	NA	NA	NA	9798	15453	4143	5655	351	179	0.00353027	0.00527614	7949.5	0.669102	0.50345	0.0103646	0.00526543	7694.89	1.96843	0.0490548	4.12112	0.127382	8656	13689	-0.00142228	0.00685172	4336.91	-0.207579	0.835567	0.00826172	0.00716397	4440.95	1.15323	0.248877	1.41069	0.493938	4817	7812	0.000510214	0.00450451	9944.86	0.113267	0.909821	0.00572	0.00454213	9638.41	1.25932	0.207944	1.58404	0.452928	10662	16755	-0.0287835	0.0248842	472.086	-1.1567	0.247981	530	823	0.0129411	0.00576971	8409	2.24294	0.0249267	0.0126065	0.00597743	8393.05	2.10902	0.0349724	8.64438	0.0132708	9083	dmri_rsirntwm_cdk_mean	NA	0.453987	0.602777	0	0	1	0	1	1
dmri_rsirntwm_cdk_pctlh	-0.00911085	0.00438345	8948.74	-2.07846	0.037695	-0.0008408	0.00456198	8655.76	-0.184306	0.853778	4.33477	0.114477	NA	NA	NA	NA	9798	15453	4143	5655	351	179	-0.00964154	0.00468464	7883.65	-2.05812	0.0396117	0.00217739	0.00467544	7630.35	0.465708	0.641438	4.69707	0.0955092	8656	13689	-0.00484614	0.00598556	4350.01	-0.809638	0.418192	-0.00210754	0.00625656	4448.13	-0.336853	0.736244	0.728462	0.694731	4817	7812	-0.00700297	0.0039999	9861.36	-1.75078	0.0800141	-0.00194524	0.00403443	9549.95	-0.48216	0.629703	3.2417	0.197731	10662	16755	-0.0539388	0.0203774	372.323	-2.647	0.00846587	530	823	-0.00749786	0.00516862	8304.2	-1.45065	0.146915	0.000135186	0.00535439	8285.23	0.0252477	0.979858	2.14226	0.342621	9083	dmri_rsirntwm_cdk_mean	NA	0.453987	0.602777	0	0	0	0	1	1
dmri_rsirni_scs_ptrh	-0.004111	0.0056583	9031.69	-0.726544	0.467524	-0.0119603	0.00588661	8770.27	-2.03177	0.0422065	4.40325	0.110623	NA	NA	NA	NA	9800	15455	4145	5655	351	179	-0.00293953	0.00603472	7958.98	-0.487102	0.626199	-0.0148808	0.00601121	7666.41	-2.47551	0.0133261	6.20743	0.0448822	8658	13691	0.00311915	0.00810608	4366.71	0.384792	0.70041	-0.00771028	0.00843903	4393.25	-0.913646	0.360953	1.03882	0.594872	4817	7812	-0.0039429	0.00514993	9956.52	-0.765622	0.44392	-0.0125998	0.00519599	9680.55	-2.42491	0.0153303	6.33869	0.0420312	10664	16757	0.0322097	0.0289363	456.533	1.11312	0.266241	530	823	-0.00267391	0.00679031	8400.24	-0.393784	0.693751	-0.0135332	0.00703422	8412.94	-1.92391	0.0543992	3.76857	0.151938	9085	dmri_rsirnigm_cdk_mean	NA	0.484521	0.602777	0	0	0	1	1	1
dmri_rsirnigm_cdk_ttlh	-0.00965404	0.00689788	8873.83	-1.39957	0.161679	0.0101295	0.00715891	8565.4	1.41495	0.157119	4.40217	0.110683	NA	NA	NA	NA	9798	15453	4143	5655	351	179	-0.00817331	0.00737635	7840.31	-1.10804	0.267877	0.00761985	0.00733754	7560.42	1.03847	0.299082	2.54971	0.279472	8656	13689	-0.0128218	0.00965968	4388.66	-1.32735	0.184462	0.0166099	0.0100904	4450.36	1.64611	0.0998113	4.91331	0.0857213	4817	7812	-0.0147589	0.00631013	9787.96	-2.33893	0.0193593	0.00233849	0.00635148	9483.54	0.368181	0.712747	5.70405	0.0577274	10662	16755	-0.0474881	0.0340286	408.738	-1.39554	0.163612	530	823	-0.0070862	0.00842595	8350.37	-0.840997	0.400374	0.00640811	0.00872785	8310.85	0.734213	0.462839	1.39149	0.498703	9083	dmri_rsirnigm_cdk_mean	NA	0.484521	0.602777	0	0	0	0	1	1
dmri_rsirnigm_cdk_mtrh	0.00871981	0.00437978	8852.81	1.99092	0.0465202	0.00360935	0.00454859	8561.47	0.793509	0.427503	4.32876	0.114821	NA	NA	NA	NA	9798	15453	4143	5655	351	179	0.00732677	0.00469912	7781.79	1.55918	0.118995	0.0014657	0.00467301	7489.81	0.313653	0.753793	2.46361	0.291766	8656	13689	0.0139443	0.00612762	4332.17	2.27564	0.0229162	0.00351224	0.00638907	4418.45	0.549726	0.582535	5.34429	0.0691039	4817	7812	0.00601995	0.00398441	9746.92	1.51087	0.130853	0.001036	0.00401472	9437.41	0.258051	0.796373	2.32377	0.312896	10662	16755	0.00457973	0.02012	391.939	0.227621	0.82006	530	823	0.00853931	0.00553933	8249.95	1.54158	0.123214	0.00507348	0.00573817	8256.73	0.884164	0.376634	2.92317	0.231869	9083	dmri_rsirnigm_cdk_mean	NA	0.484521	0.602777	0	0	0	0	1	1
dmri_rsirni_scs_cdlh	-0.0141413	0.00691312	8667.84	-2.04557	0.0408289	0.000845667	0.00716292	8367.46	0.118062	0.906022	4.29675	0.116674	NA	NA	NA	NA	9800	15455	4145	5655	351	179	-0.0188362	0.00738705	7648.38	-2.5499	0.0107947	0.000305616	0.00732321	7323.98	0.0417325	0.966713	6.60604	0.036772	8658	13691	-0.00403268	0.0097046	4343.53	-0.415543	0.677765	-0.00699102	0.0101103	4366.31	-0.691476	0.489303	0.603102	0.73967	4817	7812	-0.00721237	0.00632244	9550.33	-1.14076	0.254	0.00833401	0.00635589	9244.31	1.31123	0.189814	3.14326	0.207707	10664	16757	-0.0255206	0.0363121	382.154	-0.702812	0.482601	530	823	-0.0207873	0.00828154	8348.58	-2.51008	0.0120892	-0.00532625	0.00857797	8309.7	-0.620922	0.534668	6.49928	0.0387881	9085	dmri_rsirnigm_cdk_mean	NA	0.484521	0.602777	0	0	1	1	1	1
dmri_rsirnt_scs_ilvrh	0.0125201	0.00909634	9075.46	1.37639	0.168735	0.0156986	0.00945949	8762.51	1.65956	0.0970389	4.26683	0.118432	NA	NA	NA	NA	9800	15455	4145	5655	351	179	0.0155529	0.00971689	7993.36	1.6006	0.109505	0.0205035	0.00970611	7762.52	2.11243	0.0346813	6.49878	0.0387979	8658	13691	0.0168034	0.0128122	4453.88	1.31152	0.189749	0.022916	0.0134604	4565.7	1.70248	0.0887343	4.27849	0.117744	4817	7812	0.00788396	0.0082837	9994.31	0.951744	0.34125	0.00521022	0.00834427	9683.62	0.624407	0.532375	1.26546	0.531139	10664	16757	-0.024954	0.0434072	474.57	-0.574881	0.565644	530	823	0.00963559	0.0100101	8453.94	0.962591	0.33578	0.0122364	0.0103687	8410.34	1.18013	0.23798	2.14194	0.342677	9085	dmri_rsirntgm_cdk_mean	NA	0.517687	0.602777	0	0	0	1	1	1
dmri_dtildwm_cdsn_pcrinelh	-0.0151104	0.00834771	9034.59	-1.81013	0.0703096	0.00729911	0.00867905	8721.69	0.841003	0.400369	4.34766	0.113741	NA	NA	NA	NA	9798	15452	4144	5654	351	179	-0.0162927	0.00891713	7972.76	-1.82713	0.0677176	0.00126057	0.00889912	7726.48	0.141651	0.887359	3.46556	0.176792	8656	13688	-0.0296195	0.0119386	4409.77	-2.48098	0.0131392	0.0102018	0.0125164	4508.87	0.815068	0.415077	7.28683	0.0261628	4817	7812	-0.0165874	0.00761123	9952.8	-2.17934	0.0293301	0.0124433	0.00767002	9643.82	1.62233	0.104765	7.66608	0.0216437	10662	16754	-0.0323629	0.0430676	420.085	-0.751445	0.452806	530	823	-0.0170677	0.00930726	8377.02	-1.8338	0.0667186	0.00141141	0.00963716	8328.01	0.146455	0.883566	3.49082	0.174574	9082	dmri_dtildwm_cdsn_mean	NA	0.541944	0.602777	0	0	0	0	1	1
dmri_dtildwm_cdsn_ehinallh	0.0161344	0.00874743	8879.77	1.84448	0.0651471	-0.0065966	0.00909707	8559.63	-0.725134	0.46839	4.2773	0.117814	NA	NA	NA	NA	9798	15452	4144	5654	351	179	0.0163447	0.00931118	7817.94	1.75539	0.0792322	0.00192673	0.00928774	7570.13	0.207449	0.835665	3.11479	0.210684	8656	13688	0.021689	0.0123068	4343.39	1.76236	0.0780794	-0.00630351	0.0128773	4452.43	-0.489506	0.624507	3.53019	0.17117	4817	7812	0.00957033	0.0079722	9834.46	1.20046	0.229988	-0.00267163	0.00803386	9507.34	-0.332547	0.739484	1.58541	0.452619	10662	16754	0.0948127	0.0437149	448.482	2.16889	0.030616	530	823	0.00997631	0.00995932	8274.51	1.00171	0.316515	-0.0119713	0.0103168	8232.81	-1.16038	0.245928	2.64298	0.266738	9082	dmri_dtildwm_cdsn_mean	NA	0.541944	0.602777	0	0	0	0	1	1
dmri_dtifawm_cdsn_ppsrh	0.0128994	0.00668915	8976	1.92841	0.0538358	0.00701491	0.0069489	8654.61	1.0095	0.312763	4.39831	0.110897	NA	NA	NA	NA	9798	15452	4144	5654	351	179	0.0141251	0.00715258	7882.03	1.97483	0.0483223	0.000550982	0.00713365	7646.43	0.077237	0.938437	3.90433	0.141966	8656	13688	0.0240592	0.00927264	4382.8	2.59465	0.00950037	0.0102087	0.00972101	4508.06	1.05017	0.293697	7.47496	0.023814	4817	7812	0.00667203	0.00608782	9886.83	1.09596	0.273122	-0.000346976	0.00612852	9561.96	-0.0566166	0.954852	1.21149	0.545668	10662	16754	0.00155748	0.0353374	393.938	0.0440745	0.964867	530	823	0.0107631	0.00776415	8294.73	1.38625	0.165707	0.00719192	0.00804103	8237.42	0.894402	0.371133	2.50497	0.285793	9082	dmri_dtifawm_cdsn_mean	NA	0.546562	0.602777	0	0	0	0	1	1
dmri_dtivol_fiberat_pslflh	0.0083597	0.00607805	9118.58	1.37539	0.169044	-0.00878916	0.00635998	8892.6	-1.38195	0.167022	4.26969	0.118263	NA	NA	NA	NA	9800	15455	4145	5655	351	179	0.0109804	0.00650395	8010.76	1.68827	0.0913991	-0.0109792	0.00654607	7902.04	-1.67721	0.0935401	6.3121	0.0425936	8658	13691	0.000672363	0.00877827	4349.14	0.076594	0.93895	-0.00392634	0.00923411	4536.38	-0.425199	0.670712	0.213023	0.898965	4817	7812	0.00668894	0.00552577	10071.7	1.2105	0.226115	-0.0109766	0.00559702	9813.62	-1.96115	0.0498896	5.50665	0.0637156	10664	16757	0.0569443	0.0281102	452.568	2.02575	0.0433765	530	823	0.00960285	0.00655466	8445.57	1.46504	0.142947	-0.00581643	0.00679336	8432.79	-0.856193	0.391915	3.20037	0.201859	9085	dmri_dtivol_fiberat_allfibers	NA	0.623892	0.602777	0	0	0	1	1	1
smri_sulc_cdk_loccrh	0.0084171	0.0103781	9476.06	0.811044	0.417361	0.0213236	0.0107645	9156.33	1.98091	0.047631	4.30687	0.116085	NA	NA	NA	NA	10186	16641	3731	6455	373	195	0.00657399	0.0110631	8330.93	0.594226	0.552377	0.024243	0.0110368	8163.79	2.19655	0.0280808	4.96962	0.0833414	9000	14750	0.00191055	0.0146394	4486.49	0.130507	0.896171	0.0298388	0.0152753	4597.81	1.95341	0.0508317	3.85505	0.145508	4962	8316	0.0205099	0.00942656	10482.4	2.17576	0.0295955	0.0290601	0.0095327	10113.1	3.04846	0.0023061	13.6025	0.00111237	11093	18051	-0.033385	0.0482274	481.608	-0.692242	0.489119	568	907	0.00896987	0.010654	9232.1	0.841927	0.399851	0.0171994	0.0110589	8971.46	1.55525	0.119922	2.88599	0.236219	9944	smri_sulc_cdk_mean	NA	0.625596	0.602777	0	0	0	0	1	1
smri_sulc_cdk_rracaterh	-0.00871096	0.0101748	9513.05	-0.856134	0.391945	0.0186557	0.0105338	9158.51	1.77104	0.0765871	4.29507	0.116771	NA	NA	NA	NA	10186	16641	3731	6455	373	195	-0.00838878	0.010818	8360.09	-0.775447	0.438098	0.0164204	0.0107761	8168.39	1.52378	0.127602	3.24874	0.197036	9000	14750	-0.0243773	0.0143541	4491.64	-1.69828	0.0895242	0.0232685	0.0150026	4624.32	1.55097	0.120977	5.88171	0.0528206	4962	8316	0.00829171	0.00925555	10509.7	0.895864	0.370346	0.0301605	0.0093377	10094.3	3.22997	0.001242	11.2648	0.00357999	11093	18051	-0.0588489	0.0488413	496.04	-1.2049	0.228817	568	907	-0.0123257	0.0105137	9271.63	-1.17234	0.241089	0.016727	0.0109016	9007.33	1.53436	0.124977	4.22636	0.120853	9944	smri_sulc_cdk_mean	NA	0.625596	0.602777	0	0	0	0	1	1
dmri_rsirndgm_cdk_rmfrh	-0.0022058	0.00456676	8625.47	-0.483012	0.629099	-0.00974985	0.00472411	8347.96	-2.06385	0.0390629	4.34802	0.113721	NA	NA	NA	NA	9798	15453	4143	5655	351	179	-0.00450235	0.00489208	7617.79	-0.920334	0.357427	-0.0143156	0.00483833	7305.52	-2.95878	0.00309846	9.20105	0.0100466	8656	13689	-0.0052257	0.00659265	4306.23	-0.792657	0.428022	-0.0179354	0.0068653	4346.61	-2.61247	0.00902001	7.20991	0.0271887	4817	7812	0.00161465	0.00414045	9443.08	0.389969	0.696568	-0.000638667	0.0041566	9148.65	-0.153651	0.877888	0.181085	0.913436	10662	16755	0.0386067	0.0231287	388.898	1.66921	0.0958804	530	823	-0.00439841	0.00511727	8372.47	-0.859524	0.390076	-0.0152946	0.00529909	8326.46	-2.88627	0.00390841	8.70563	0.0128705	9083	dmri_rsirndgm_cdk_mean	NA	0.673464	0.602777	0	0	1	1	1	1
dmri_rsirnd_scs_hclh	0.0062006	0.00585835	9106.24	1.05842	0.289892	0.0114215	0.0060973	8814.27	1.87321	0.0610728	4.27565	0.117911	NA	NA	NA	NA	9800	15455	4145	5655	351	179	0.00742272	0.00627336	8008.78	1.18321	0.23676	0.0118668	0.00626293	7756.61	1.89477	0.0581595	4.62015	0.0992536	8658	13691	0.0144571	0.00814959	4443.74	1.77397	0.0761363	0.00881376	0.00852599	4529.96	1.03375	0.301307	3.9529	0.13856	4817	7812	0.00197959	0.00533245	10015.8	0.371234	0.710471	0.00594864	0.00537825	9716.93	1.10606	0.26873	1.31796	0.51738	10664	16757	-0.0530666	0.02709	478.519	-1.9589	0.0507048	530	823	0.00173009	0.00597832	8446.26	0.289394	0.772287	0.00530883	0.00619483	8424.26	0.856979	0.391481	0.767622	0.68126	9085	dmri_rsirndgm_cdk_mean	NA	0.673464	0.602777	0	0	0	0	1	1
dmri_dtild_scts_brainstem	0.00582683	0.00640227	8938.28	0.910119	0.362784	0.0130077	0.00664761	8635.11	1.95674	0.0504098	4.37629	0.112125	NA	NA	NA	NA	9800	15455	4145	5655	351	179	0.0127562	0.00683822	7904.34	1.86543	0.0621585	0.0175485	0.00679998	7611.13	2.58067	0.00987931	9.36987	0.00923332	8658	13691	-0.00896036	0.00896381	4457.51	-0.999616	0.317551	0.0193437	0.00934536	4478.51	2.06987	0.038522	5.72107	0.0572382	4817	7812	0.00176974	0.00584419	9817.61	0.302821	0.762033	0.00645503	0.00588466	9510.45	1.09692	0.272702	1.26803	0.530457	10664	16757	-0.014429	0.0319648	430.954	-0.451403	0.651926	530	823	0.00792284	0.00723984	8425.72	1.09434	0.273838	0.00665504	0.00750247	8404.36	0.887046	0.375079	1.82259	0.402004	9085	dmri_dtildgm_cdsn_mean	NA	0.688309	0.602777	0	0	0	1	1	1
dmri_dtildgm_cdsn_periccerh	0.0111708	0.00704005	8906.02	1.58675	0.112605	0.0108889	0.00734012	8640.8	1.48347	0.137985	4.28768	0.117204	NA	NA	NA	NA	9798	15452	4144	5654	351	179	0.00979013	0.00743712	7833.48	1.31639	0.188083	0.0103553	0.00743996	7611.45	1.39185	0.164008	3.35296	0.187031	8656	13688	-0.00409621	0.0100845	4286.96	-0.40619	0.684623	0.0100989	0.0105587	4388.37	0.956449	0.338898	1.17736	0.555059	4817	7812	0.0150924	0.0064832	9761.92	2.32792	0.0199366	0.0142633	0.00654928	9480.05	2.17784	0.0294426	9.81989	0.00737288	10662	16754	0.0124596	0.0360613	428.489	0.345513	0.729879	530	823	0.0076743	0.00764477	8402.54	1.00386	0.315473	0.00880322	0.00792119	8391.76	1.11135	0.266449	2.02989	0.362423	9082	dmri_dtildgm_cdsn_mean	NA	0.688309	0.602777	0	0	0	0	1	1
dmri_dtitdgm_cdsn_ehinallh	-0.0143252	0.00822238	8723.25	-1.74222	0.0815052	0.00783907	0.00852902	8412.82	0.919105	0.358067	4.26245	0.118692	NA	NA	NA	NA	9798	15452	4144	5654	351	179	-0.0155288	0.00879568	7690.13	-1.7655	0.0775189	0.00964803	0.00874134	7409.99	1.10372	0.269749	4.76818	0.0921728	8656	13688	-0.0136755	0.0117462	4352.13	-1.16424	0.244389	-0.00506035	0.0122624	4415.18	-0.412673	0.679866	1.47895	0.477364	4817	7812	-0.00356901	0.00752181	9594.92	-0.474488	0.635163	0.011804	0.00756553	9270.37	1.56023	0.11874	2.71437	0.257384	10662	16754	-0.0502706	0.0392405	473.377	-1.28109	0.200789	530	823	-0.0220116	0.00965707	8306.12	-2.27932	0.0226731	0.00958186	0.0100035	8268.33	0.95785	0.338166	6.65381	0.035904	9082	dmri_dtitdgm_cdsn_mean	NA	0.72858	0.602777	0	0	1	0	1	1
dmri_dtitdgm_cdsn_pbalislh	-0.0124506	0.00662393	8550.4	-1.87964	0.0601912	0.00436543	0.0068614	8258.91	0.636231	0.524644	4.26392	0.118604	NA	NA	NA	NA	9798	15452	4144	5654	351	179	-0.0153617	0.00704112	7601.71	-2.18171	0.0291615	0.00303101	0.00698256	7308.65	0.434082	0.664241	5.21656	0.0736612	8656	13688	-0.019499	0.00914033	4321.72	-2.13329	0.0329567	0.00257044	0.00955101	4385.79	0.269128	0.787844	4.79612	0.090894	4817	7812	-0.0164575	0.0060187	9411.35	-2.73439	0.0062612	0.0028963	0.00604575	9106.79	0.479064	0.631905	7.88457	0.0194039	10662	16754	-0.0587958	0.0306779	438.914	-1.91655	0.0559438	530	823	-0.0252611	0.00795741	8329.05	-3.17454	0.00150621	0.00385233	0.00824088	8261.94	0.467466	0.640179	10.7927	0.00453315	9082	dmri_dtitdgm_cdsn_mean	NA	0.72858	0.602777	0	0	1	0	1	1
dmri_dtitd_scts_crwmlh	0.0142953	0.00695803	9186.88	2.05451	0.0399548	0.00364106	0.00727875	9040.52	0.500231	0.616924	4.32246	0.115183	NA	NA	NA	NA	9800	15455	4145	5655	351	179	0.0124	0.00742988	8083.79	1.66893	0.0951694	0.00243514	0.00745946	7943.99	0.32645	0.744093	2.82736	0.243246	8658	13691	0.00253699	0.00960337	4385.21	0.264178	0.791655	0.00332457	0.0100143	4469.61	0.331983	0.739918	0.163769	0.921378	4817	7812	0.0144352	0.00632892	10130.1	2.28084	0.0225788	0.00599487	0.0064169	9927.59	0.934232	0.350207	5.93677	0.0513862	10664	16757	0.0197338	0.0326558	409.118	0.604297	0.545981	530	823	0.0162667	0.00766133	8529.9	2.12322	0.033764	0.00360382	0.00793404	8571.72	0.454223	0.64968	4.59471	0.100524	9085	dmri_dtitdgm_cdsn_mean	NA	0.72858	0.602777	0	0	0	0	1	1
rsfmri_cor_ngd_smh_scs_cderh	-0.0083279	0.00905415	8506.9	-0.919787	0.35771	-0.0180441	0.00929991	8369.96	-1.94024	0.0523838	4.29189	0.116958	NA	NA	NA	NA	9322	14412	4232	5090	337	172	-0.00688459	0.00969547	7465.38	-0.710084	0.477674	-0.0205557	0.00950492	7465.08	-2.16264	0.0306004	4.94892	0.0842083	8248	12791	-0.00772964	0.012953	4311.95	-0.596745	0.550709	-0.00393782	0.0135401	4336.08	-0.290826	0.771199	0.41412	0.812971	4636	7365	-0.0327781	0.0085424	9381.54	-3.8371	0.00012531	-0.0412322	0.00855767	9266.77	-4.81816	1.47e-06	36.4289	1.23e-08	10129	15610	0.0449222	0.0438624	398.748	1.02416	0.30638	509	777	-0.00517501	0.0108207	7864.51	-0.478253	0.632484	-0.000220789	0.0112309	7589.71	-0.019659	0.984316	0.22138	0.895216	8397	rsmfri_subcortical	NA	0.748943	0.602777	0	0	0	0	1	1
rsfmri_cor_ngd_vta_scs_ptlh	0.0177649	0.00922164	8158.95	1.92644	0.0540842	-0.00464387	0.00946388	8082.97	-0.490694	0.623656	4.26591	0.118486	NA	NA	NA	NA	9325	14427	4223	5102	337	172	0.0204903	0.0098284	7142.62	2.08481	0.0371222	-0.000280274	0.00963745	7210.19	-0.0290818	0.9768	4.43176	0.109057	8251	12805	0.00470314	0.0129084	4195.99	0.364347	0.715617	0.00490369	0.0134882	4242.56	0.363553	0.71621	0.247168	0.883747	4638	7375	0.0270231	0.00850427	9011.57	3.1776	0.00149003	0.00812668	0.0085061	8936.63	0.955394	0.339404	11.0008	0.00408521	10133	15626	0.0472064	0.0431964	363.438	1.09283	0.275191	509	777	0.0199532	0.0113808	7828.71	1.75323	0.0796016	-0.00142087	0.0117808	7465.9	-0.12061	0.904003	3.22841	0.199049	8402	rsmfri_subcortical	NA	0.748943	0.602777	0	0	0	0	1	1
dmri_dtimd_fiberat_cstrh	0.00256373	0.00590439	8885.5	0.434206	0.664149	-0.0120697	0.00613195	8588.86	-1.96833	0.0490627	4.27969	0.117673	NA	NA	NA	NA	9800	15455	4145	5655	351	179	0.00627776	0.00624699	7832.97	1.00493	0.314964	-0.00455182	0.00621344	7525.09	-0.732576	0.46384	1.69882	0.427667	8658	13691	-0.00234715	0.00834793	4338.74	-0.281166	0.778597	0.00741947	0.00869125	4371.78	0.853671	0.393334	0.878046	0.644666	4817	7812	0.00170464	0.00540158	9808.81	0.315581	0.752327	-0.00753361	0.00544128	9508.77	-1.38453	0.166229	2.04593	0.359527	10664	16757	0.0640044	0.0309201	358.845	2.07	0.0391676	530	823	0.0028923	0.00675876	8411.67	0.427934	0.66871	-0.009477	0.00699949	8386.56	-1.35396	0.175787	2.15452	0.340528	9085	dmri_dtimd_fiberat_allfibers	NA	0.894314	0.602777	0	0	0	0	1	0
dmri_rsirnd_fib_ilflh	0.0125419	0.0062238	9182.21	2.01516	0.0439173	0.0038543	0.00649951	8945.9	0.593015	0.553186	4.22753	0.120783	NA	NA	NA	NA	9800	15455	4145	5655	351	179	0.0150454	0.00664983	8085.13	2.26252	0.0236914	0.00681748	0.00667093	7914.25	1.02197	0.306827	5.81041	0.0547376	8658	13691	0.00554952	0.00871072	4430.46	0.637091	0.524098	0.0123818	0.00912994	4541.17	1.35617	0.175112	2.11625	0.347106	4817	7812	0.00902152	0.00566567	10127.2	1.59231	0.111346	-0.00373602	0.00573106	9873.65	-0.65189	0.514487	3.05722	0.216837	10664	16757	0.0454888	0.0319638	468.677	1.42313	0.155362	530	823	0.0110074	0.00684617	8478.01	1.60782	0.107911	0.00404596	0.00709263	8473.12	0.570445	0.568391	2.78096	0.248955	9085	dmri_rsirnd_fib_allfib	NA	0.239706	0.603522	0	0	0	0	1	1
dmri_rsirni_fib_allfib	-0.0157523	0.00803039	9215.58	-1.96159	0.0498407	-0.00668553	0.00839389	9044.41	-0.796475	0.425777	4.21655	0.121447	NA	NA	NA	NA	9800	15455	4145	5655	351	179	-0.018852	0.00857834	8110.36	-2.19763	0.0280037	-0.00343282	0.00860293	7947.95	-0.39903	0.689882	4.88525	0.0869325	8658	13691	-0.0154577	0.0116463	4403	-1.32725	0.184493	-0.00306327	0.0121437	4488.59	-0.252252	0.800858	1.8004	0.406488	4817	7812	-0.00386035	0.0073503	10150.3	-0.525196	0.599459	0.00155645	0.00744667	9926.4	0.209012	0.834443	0.329199	0.848233	10664	16757	0.00458061	0.0428871	441.889	0.106806	0.914991	530	823	-0.0147557	0.00868777	8493.88	-1.69845	0.0894595	-0.00489802	0.00899836	8531.96	-0.544323	0.586233	3.02619	0.220228	9085	dmri_rsirni_fib_allfib	1	0.252724	0.603522	0	0	0	0	1	1
dmri_rsirni_fib_fmaj	-0.0118848	0.0058108	9124.06	-2.04529	0.0408546	-0.000843408	0.00606195	8877.95	-0.139131	0.889349	4.21306	0.12166	NA	NA	NA	NA	9800	15455	4145	5655	351	179	-0.0109422	0.00621259	8024.07	-1.7613	0.0782258	-0.0019919	0.00622009	7819.03	-0.320237	0.748797	3.15556	0.206433	8658	13691	-0.0150859	0.00832334	4421.19	-1.81248	0.0699795	0.00666931	0.00870456	4517.38	0.766185	0.443606	4.17488	0.124004	4817	7812	-0.0108684	0.00531316	10063.6	-2.04556	0.0408254	-0.000941533	0.00537124	9799.13	-0.175291	0.860854	4.23059	0.120598	10664	16757	-0.0512055	0.031168	421.626	-1.64288	0.101152	530	823	-0.0104699	0.00631953	8431.94	-1.65674	0.0976083	0.00109863	0.00654703	8428.53	0.167805	0.86674	2.87255	0.237812	9085	dmri_rsirni_fib_allfib	NA	0.347599	0.603522	0	0	0	0	1	1
dmri_rsihntwm_cdk_lolh	-0.0050486	0.00551165	8987.16	-0.915988	0.359698	-0.0109913	0.00572799	8684.55	-1.91887	0.0550338	4.21983	0.121248	NA	NA	NA	NA	9798	15453	4143	5655	351	179	-0.00254978	0.00587121	7922.74	-0.434285	0.664093	-0.0123634	0.00584842	7644.03	-2.11397	0.0345504	4.54123	0.103249	8656	13689	0.00222357	0.00748992	4376.06	0.296875	0.766576	-0.0147554	0.00782466	4447.08	-1.88576	0.059393	3.77273	0.151622	4817	7812	-0.0013163	0.00503559	9851.87	-0.2614	0.793789	-0.00751509	0.00507351	9539.65	-1.48124	0.138575	2.23098	0.327755	10662	16755	0.0218691	0.0287464	422.726	0.760761	0.447224	530	823	-0.0124229	0.00643974	8429.96	-1.92911	0.053751	-0.0138973	0.00667092	8405.5	-2.08327	0.037257	7.36293	0.025186	9083	dmri_rsihntwm_cdk_mean	NA	0.383151	0.603522	0	0	1	0	1	1
dmri_rsihniwm_cdk_cmflh	-0.00341926	0.00535536	8964.01	-0.638475	0.523181	0.0105135	0.00555952	8649.09	1.89108	0.0586465	4.24772	0.119569	NA	NA	NA	NA	9798	15453	4143	5655	351	179	-0.00633961	0.00573916	7874.29	-1.10462	0.269356	0.00724981	0.00571839	7631.98	1.26781	0.204906	3.10893	0.211302	8656	13689	-0.00866366	0.00736257	4370.48	-1.17672	0.239372	0.00399579	0.0077181	4481.39	0.517716	0.604682	1.7818	0.410286	4817	7812	-0.00388189	0.00488477	9862.84	-0.794693	0.426811	0.0127051	0.00491479	9543.16	2.58506	0.00975078	7.44903	0.0241248	10662	16755	-0.0354799	0.0262292	460.484	-1.35269	0.17682	530	823	-0.0041475	0.00630463	8348.71	-0.65785	0.510653	0.00711111	0.00652895	8288.68	1.08917	0.276113	1.75236	0.416371	9083	dmri_rsihniwm_cdk_mean	NA	0.392869	0.603522	0	0	0	0	1	1
dmri_rsihni_scs_cwmlh	0.0131835	0.00715021	9205.24	1.84379	0.0652453	0.00808311	0.00747609	9034.56	1.08119	0.279639	4.22239	0.121093	NA	NA	NA	NA	9800	15455	4145	5655	351	179	0.0146106	0.00764907	8102.11	1.91011	0.0561547	0.00496234	0.00767588	7946.59	0.646485	0.517984	3.89701	0.142487	8658	13691	0.0136907	0.0100815	4410.01	1.358	0.174533	0.00143413	0.010523	4498.3	0.136285	0.891602	1.86975	0.392635	4817	7812	0.00754611	0.00648969	10139.8	1.16278	0.244944	0.00627832	0.00657491	9918.95	0.954892	0.339656	2.16553	0.338658	10664	16757	-0.00217338	0.0355968	434.35	-0.0610557	0.951343	530	823	0.0144247	0.00798183	8495.39	1.80719	0.0707682	0.00385425	0.00826936	8527.57	0.466088	0.641164	3.35757	0.1866	9085	dmri_rsihnigm_cdk_mean	NA	0.428644	0.603522	0	0	0	0	1	1
dmri_rsirntgm_cdk_lglh	-0.0125846	0.00650554	8971.38	-1.93445	0.0530897	-0.00583351	0.00675161	8670	-0.864018	0.387602	4.21578	0.121494	NA	NA	NA	NA	9798	15453	4143	5655	351	179	-0.0159312	0.0069714	7897.47	-2.28523	0.0223259	-0.00206119	0.0069276	7582.88	-0.297533	0.766067	5.25935	0.072102	8656	13689	-0.0121053	0.00904816	4408.59	-1.33787	0.181006	0.00628549	0.00942028	4423.01	0.66723	0.50466	2.41581	0.298822	4817	7812	-0.00600737	0.00594789	9858.54	-1.01	0.31252	0.00360381	0.00598914	9556.61	0.601725	0.547372	1.43397	0.488223	10662	16755	-0.0117009	0.0319263	422.541	-0.366499	0.714176	530	823	-0.0136674	0.00750475	8394.74	-1.82117	0.0686171	-0.00551798	0.00777264	8369.72	-0.709924	0.477771	3.61059	0.164426	9083	dmri_rsirntgm_cdk_mean	NA	0.517687	0.603522	0	0	0	0	1	1
dmri_dtimdwm_cdsn_mtplh	0.00648204	0.00591138	8429.78	1.09654	0.272876	-0.00992802	0.0061212	8142.8	-1.62191	0.104862	4.24265	0.119873	NA	NA	NA	NA	9798	15452	4144	5654	351	179	0.00539331	0.00635658	7438.52	0.848461	0.396209	-0.0118539	0.00629821	7184.28	-1.88211	0.0598618	4.61915	0.0993035	8656	13688	0.00311785	0.00825265	4200.5	0.3778	0.705598	-0.0105842	0.0086011	4306.36	-1.23056	0.218554	1.77021	0.412671	4817	7812	0.00225535	0.00538128	9269.92	0.41911	0.675145	-0.0152838	0.00540487	8952.64	-2.82779	0.00469752	8.28275	0.015901	10662	16754	0.0555469	0.0265584	375.734	2.0915	0.0371545	530	823	0.0119837	0.00709972	8201.07	1.68792	0.0914647	-0.0122596	0.00734985	8130.06	-1.66801	0.0953525	6.27724	0.0433426	9082	dmri_dtimdwm_cdsn_mean	NA	0.623378	0.603522	0	0	1	0	1	1
dmri_dtivol_fiberat_sifclh	0.00820478	0.00613723	9163.17	1.33689	0.181293	0.0107406	0.00641497	8919.86	1.6743	0.0941076	4.21309	0.121658	NA	NA	NA	NA	9800	15455	4145	5655	351	179	0.00489342	0.00654855	8070.16	0.747252	0.454933	0.0134471	0.00658224	7936.17	2.04293	0.0410923	4.52665	0.104004	8658	13691	0.00531919	0.00872131	4409.01	0.609907	0.541955	0.00528877	0.00917242	4571.26	0.576595	0.564241	0.668865	0.715744	4817	7812	0.0151449	0.00560664	10125.1	2.70124	0.00691958	0.0168515	0.00567549	9869.34	2.96916	0.00299329	15.5929	0.000411191	10664	16757	-0.0070474	0.0307996	445.889	-0.228815	0.819118	530	823	0.00805782	0.00660118	8444.2	1.22066	0.222248	0.00803109	0.00684069	8426.67	1.17402	0.240422	2.62869	0.268651	9085	dmri_dtivol_fiberat_allfibers	NA	0.623892	0.603522	0	0	0	0	1	1
dmri_rsirndgm_cdk_sprh	0.00189519	0.00473951	9014.72	0.399871	0.689261	0.0100491	0.00491199	8720.58	2.04584	0.0408021	4.25082	0.119384	NA	NA	NA	NA	9798	15453	4143	5655	351	179	0.00163053	0.00505406	7959.61	0.322617	0.746994	0.0126379	0.00501804	7682.65	2.5185	0.0118057	6.40536	0.0406531	8656	13689	-0.00491447	0.00690347	4505.32	-0.711883	0.476574	0.0109185	0.0072184	4566.43	1.51259	0.130453	3.03898	0.218824	4817	7812	0.000716718	0.00433204	9914.97	0.165446	0.868597	0.00964378	0.00435425	9613.45	2.2148	0.0267973	4.91474	0.0856601	10662	16755	-0.0465113	0.0238308	404.56	-1.95173	0.0516595	530	823	-0.00202652	0.00541701	8453.17	-0.374103	0.708337	0.014627	0.00560947	8405.57	2.60756	0.00913522	7.2488	0.0266652	9083	dmri_rsirndgm_cdk_mean	NA	0.673464	0.603522	0	0	1	1	1	1
dmri_rsirnd_scs_ilvrh	0.0127073	0.00894184	9021.03	1.4211	0.155321	0.0150022	0.00929235	8709.02	1.61446	0.106463	4.24279	0.119864	NA	NA	NA	NA	9800	15455	4145	5655	351	179	0.0145579	0.00954289	7950.68	1.52553	0.127168	0.0201556	0.0095224	7711.53	2.11665	0.0343212	6.30587	0.0427265	8658	13691	0.0156184	0.0125538	4454.5	1.24412	0.213523	0.0191007	0.0131896	4562.33	1.44817	0.147639	3.37045	0.185403	4817	7812	0.0100782	0.00813285	9932.34	1.23919	0.215304	0.00519026	0.0081874	9620.49	0.633933	0.52614	1.90201	0.386353	10664	16757	-0.0243297	0.0431614	474.296	-0.56369	0.573231	530	823	0.0125251	0.00986637	8435.08	1.26948	0.204306	0.0115014	0.0102196	8387.64	1.12542	0.260444	2.6487	0.265976	9085	dmri_rsirndgm_cdk_mean	NA	0.673464	0.603522	0	0	0	1	1	1
dmri_rsifnigm_cdk_cmfrh	0.00237161	0.00554846	8592.37	0.427435	0.669073	-0.0112333	0.00575279	8289.12	-1.95267	0.050892	4.22164	0.121138	NA	NA	NA	NA	9798	15453	4143	5655	351	179	-0.00117762	0.00592582	7634.41	-0.198728	0.842481	-0.00944824	0.00588883	7364.29	-1.60443	0.108661	2.58577	0.274478	8656	13689	0.00665738	0.0077733	4204.09	0.856442	0.391802	-0.0125651	0.00813418	4313.64	-1.54472	0.122486	3.4062	0.182118	4817	7812	0.000216168	0.00514002	9502.08	0.0420558	0.966455	-0.0127733	0.00516852	9188.87	-2.47136	0.013478	6.12064	0.0468727	10662	16755	0.0286486	0.0261677	417.427	1.09481	0.274233	530	823	0.00495917	0.00668263	8287.54	0.742099	0.458048	-0.00886686	0.00691912	8219.12	-1.2815	0.200054	2.41697	0.298649	9083	dmri_rsifnigm_cdk_mean	NA	0.692666	0.603522	0	0	0	0	1	1
dmri_dtifa_scts_cblwmrh	0.0135353	0.00668894	9029.69	2.02354	0.0430474	-0.000937313	0.00694982	8731.11	-0.134869	0.892719	4.23324	0.120438	NA	NA	NA	NA	9799	15454	4144	5655	351	179	0.0110712	0.0071494	7952.69	1.54855	0.12153	0.00204454	0.0071161	7662.08	0.287311	0.773882	2.44605	0.294339	8657	13690	0.00169957	0.00938172	4370.86	0.181157	0.856253	0.00991631	0.00978991	4424.16	1.01291	0.311158	1.04788	0.592183	4817	7812	0.00496967	0.00606491	9911.03	0.819414	0.41257	-0.00398693	0.00610931	9600.02	-0.6526	0.51403	1.1445	0.564255	10663	16756	0.0364256	0.0317521	420.989	1.14719	0.251956	530	823	0.0138272	0.00727989	8343.38	1.89936	0.057551	0.00114644	0.00754084	8318.02	0.152031	0.879166	3.64199	0.161865	9084	dmri_dtifagm_cdsn_mean	NA	0.912541	0.603522	0	0	0	0	1	1
dmri_rsihntwm_cdk_pcclh	0.0116625	0.00698408	9161.36	1.66987	0.0949793	-0.0073554	0.00728176	8902.5	-1.01011	0.312469	4.20478	0.122164	NA	NA	NA	NA	9798	15453	4143	5655	351	179	0.0122414	0.00743325	8058.38	1.64685	0.0996289	-0.00845065	0.00743754	7839.02	-1.13622	0.255901	4.4237	0.109498	8656	13689	0.0216176	0.00979772	4426.39	2.20639	0.0274075	-0.0072024	0.0102546	4519.78	-0.702361	0.48249	5.70791	0.0576159	4817	7812	0.0175443	0.00639528	10106	2.74332	0.00609283	-0.00663441	0.00646137	9836.63	-1.02678	0.304549	8.83235	0.0120803	10662	16755	0.0749459	0.0355132	448.041	2.11037	0.0353803	530	823	0.0123031	0.00785034	8461.47	1.56721	0.117103	-0.00635017	0.008133	8449.25	-0.78079	0.434948	3.34466	0.187809	9083	dmri_rsihntwm_cdk_mean	NA	0.383151	0.604992	0	0	0	0	1	1
dmri_rsirnigm_cdk_isrh	-0.0085603	0.00532843	8333.17	-1.60653	0.108195	-0.00783543	0.00551056	8060.42	-1.42189	0.155096	4.19671	0.122658	NA	NA	NA	NA	9798	15453	4143	5655	351	179	-0.00834919	0.00567889	7337.77	-1.47022	0.141546	-0.0107833	0.00561006	7035.87	-1.92215	0.0546277	5.39213	0.0674705	8656	13689	-0.00484426	0.00744773	4070.53	-0.650434	0.515449	-0.0151482	0.00772858	4094.23	-1.96002	0.0500608	4.1007	0.12869	4817	7812	-0.00585528	0.00484932	9123.53	-1.20744	0.227293	-0.00125761	0.00486848	8829.06	-0.258316	0.796169	1.50308	0.47164	10662	16755	-0.00339247	0.0264532	455.211	-0.128244	0.898013	530	823	-0.0124187	0.0066477	8169.82	-1.86813	0.0617803	-0.0107908	0.00688496	8123.19	-1.5673	0.117085	5.44873	0.0655879	9083	dmri_rsirnigm_cdk_mean	NA	0.484521	0.606406	0	0	0	0	1	1
dmri_rsirnt_scs_ptrh	-0.0007535	0.00587111	8828.94	-0.12834	0.897883	-0.0125051	0.00611002	8565	-2.04665	0.0407227	4.192	0.122947	NA	NA	NA	NA	9800	15455	4145	5655	351	179	0.00291323	0.0062885	7792.39	0.463263	0.643189	-0.0161332	0.00626728	7499.33	-2.57419	0.0100665	7.13761	0.0281895	8658	13691	0.00791966	0.0082821	4300.79	0.956238	0.339006	-0.0120717	0.00862877	4322.68	-1.39901	0.161881	3.12967	0.209122	4817	7812	-4.66e-06	0.00534196	9704.56	-0.000871816	0.999304	-0.0114732	0.0053907	9426.27	-2.12833	0.0333357	4.50226	0.10528	10664	16757	0.0344896	0.0295186	422.029	1.1684	0.243304	530	823	-0.000110726	0.00611631	8396.31	-0.0181035	0.985557	-0.011486	0.00633614	8413.69	-1.81278	0.0699019	3.32342	0.189814	9085	dmri_rsirntgm_cdk_mean	NA	0.517687	0.606805	0	0	0	1	1	1
rsfmri_cor_ngd_sa_scs_agrh	-0.0160752	0.00919805	8222.59	-1.74768	0.0805567	-0.0114954	0.00943486	8128.06	-1.2184	0.223108	4.18216	0.123554	NA	NA	NA	NA	9324	14426	4222	5102	337	172	-0.0178128	0.00981625	7205.14	-1.81462	0.0696239	-0.00294541	0.00962544	7269.4	-0.306003	0.759611	3.31727	0.190399	8250	12804	-0.0120352	0.012823	4163.2	-0.93857	0.348006	0.000475242	0.0134077	4207.4	0.0354455	0.971726	0.900601	0.637436	4637	7374	-0.0200337	0.00842134	9089.14	-2.37892	0.0173838	-0.0161959	0.00842034	8999.13	-1.92343	0.0544576	9.08563	0.0106434	10132	15625	-0.0085181	0.0432512	377.712	-0.196945	0.843977	509	777	-0.023671	0.0111736	7837.36	-2.11849	0.0341651	-0.0042614	0.0115554	7468.77	-0.368779	0.712303	4.51745	0.104483	8401	rsmfri_subcortical	NA	0.748943	0.608764	0	0	0	0	1	1
dmri_rsifniwm_cdk_mean	0.0137849	0.00760827	9049.88	1.81184	0.0700444	-0.00598548	0.00790809	8773.46	-0.75688	0.449142	4.17844	0.123783	NA	NA	NA	NA	9798	15453	4143	5655	351	179	0.0124932	0.00815191	7996.28	1.53255	0.125426	-0.00323189	0.00810845	7677.81	-0.398583	0.690211	2.64826	0.266034	8656	13689	-0.000822342	0.010805	4412.92	-0.0761074	0.939337	-0.00229976	0.0112366	4431.68	-0.204667	0.837841	0.0452713	0.977619	4817	7812	0.0179536	0.00689709	9978.06	2.60308	0.00925285	-0.000509136	0.0069539	9687.5	-0.0732159	0.941636	6.82069	0.0330299	10662	16755	0.0758925	0.0375279	394.976	2.0223	0.043819	530	823	0.0174929	0.008343	8429.57	2.09671	0.0360487	-0.000359457	0.00864329	8423.63	-0.041588	0.966828	4.47835	0.106547	9083	dmri_rsifniwm_cdk_mean	1	0.252724	0.608864	0	0	0	0	1	1
dmri_dtild_fiberat_slfrh	0.00798536	0.00650141	9114.45	1.22825	0.219385	-0.0101771	0.00678807	8872.85	-1.49927	0.13384	4.17364	0.124081	NA	NA	NA	NA	9800	15455	4145	5655	351	179	0.00833588	0.00696126	8037.38	1.19747	0.23116	-0.0104861	0.0069818	7862.04	-1.50192	0.133157	4.07464	0.130378	8658	13691	0.00033125	0.00913968	4385.07	0.0362431	0.97109	-0.00605694	0.00959183	4514.52	-0.631468	0.527766	0.407139	0.815814	4817	7812	0.0101646	0.0059173	10048.5	1.71778	0.085867	-0.00886685	0.00598408	9792.04	-1.48174	0.138441	5.35763	0.0686445	10664	16757	0.0517151	0.0330254	417.309	1.56592	0.118126	530	823	0.0102818	0.0073271	8464.12	1.40326	0.160577	-0.0102882	0.00759099	8453.96	-1.35531	0.175353	4.20811	0.121961	9085	dmri_dtild_fiberat_allfibers	NA	0.336792	0.609298	0	0	0	0	1	1
dmri_rsihnigm_cdk_pcglh	0.0138398	0.00682035	8661.7	2.02918	0.04247	0.0027692	0.007067	8366.82	0.39185	0.695179	4.16038	0.124906	NA	NA	NA	NA	9798	15453	4143	5655	351	179	0.0106688	0.00730584	7664.73	1.46032	0.144244	0.000543511	0.00724674	7383.06	0.0750008	0.940216	2.14695	0.341819	8656	13689	0.0190961	0.00962829	4300.77	1.98334	0.0473934	-0.00535372	0.0100496	4383.53	-0.532731	0.594247	4.42641	0.10935	4817	7812	0.00923196	0.00621998	9556.42	1.48424	0.137777	0.000463177	0.00625035	9249.11	0.0741042	0.940929	2.20816	0.331515	10662	16755	0.0347436	0.0344448	462.195	1.00867	0.313659	530	823	0.0192352	0.00783219	8409.35	2.45592	0.0140726	0.00464526	0.00811294	8364.26	0.572574	0.566949	6.1707	0.045714	9083	dmri_rsihnigm_cdk_mean	NA	0.428644	0.609922	0	0	1	0	1	1
dmri_rsirndwm_cdk_cacrh	0.00045999	0.00847862	9001.73	0.054253	0.956735	0.0179275	0.00882185	8673.3	2.03217	0.0421667	4.16092	0.124873	NA	NA	NA	NA	9798	15453	4143	5655	351	179	-0.00249762	0.00902261	7912.37	-0.276818	0.781927	0.0215874	0.009019	7692.86	2.39355	0.0167102	5.99224	0.0499807	8656	13689	0.0175979	0.0118956	4367.57	1.47936	0.139116	0.0153267	0.0125081	4544.29	1.22534	0.220509	3.44662	0.178474	4817	7812	0.00250002	0.00775438	9936.63	0.322402	0.747155	0.0229646	0.00781813	9608.88	2.93735	0.00331816	8.68482	0.0130051	10662	16755	-0.0553095	0.0407551	412.856	-1.35712	0.175485	530	823	0.00174585	0.00941878	8356.86	0.185359	0.852952	0.0187267	0.00975582	8309.18	1.91954	0.05495	3.70159	0.157112	9083	dmri_rsirndwm_cdk_mean	NA	0.474856	0.609922	0	0	0	1	1	1
dmri_dtimd_scts_ventraldclh	0.00497505	0.00680671	8462.81	0.730903	0.464859	0.0138651	0.00704054	8203.09	1.96933	0.0489487	4.15812	0.125048	NA	NA	NA	NA	9800	15455	4145	5655	351	179	0.00331089	0.00722225	7488.89	0.458429	0.646657	0.0146832	0.00714173	7178.73	2.05597	0.0398211	4.28988	0.117075	8658	13691	0.00688144	0.0093947	4231.32	0.732482	0.463915	0.0248938	0.00977785	4210.55	2.54593	0.0109339	6.81315	0.0331545	4817	7812	0.00151832	0.0062228	9318.11	0.243993	0.807241	0.00931015	0.00624522	9043.7	1.49076	0.136058	2.24951	0.324732	10664	16757	-0.0440486	0.0361797	454.987	-1.21749	0.224047	530	823	-0.00338145	0.00827166	8445.68	-0.4088	0.682697	0.0110042	0.00856632	8394.34	1.28459	0.198971	1.94813	0.377545	9085	dmri_dtimdgm_cdsn_mean	NA	0.545479	0.609922	0	0	0	0	1	1
dmri_dtild_scts_crwmlh	0.0112072	0.00689075	9044.53	1.62641	0.103897	-0.00763923	0.00717481	8777.23	-1.06473	0.287027	4.1672	0.124481	NA	NA	NA	NA	9800	15455	4145	5655	351	179	0.00910418	0.00737177	7979.28	1.23501	0.216865	-0.00845389	0.0073549	7712.41	-1.14942	0.250418	3.14021	0.208023	8658	13691	-0.00260618	0.00981355	4395.62	-0.265569	0.790584	-0.00345629	0.0102205	4435.74	-0.338173	0.735249	0.170379	0.918338	4817	7812	0.00781486	0.00629301	9948.91	1.24183	0.214328	-0.0164307	0.00635322	9671.16	-2.58621	0.00971833	8.49339	0.0143114	10664	16757	0.0527217	0.0337697	433.203	1.56122	0.119203	530	823	0.0185591	0.00812251	8407.21	2.2849	0.0223437	0.000637472	0.00841671	8401.62	0.0757389	0.939629	5.27559	0.0715187	9085	dmri_dtildgm_cdsn_mean	NA	0.688309	0.609922	0	0	0	0	1	1
dmri_rsifniwm_cdk_poprh	0.00186439	0.00602935	8330.68	0.309219	0.757162	-0.0122664	0.00623124	8107.45	-1.96853	0.0490413	4.15164	0.125454	NA	NA	NA	NA	9798	15453	4143	5655	351	179	-0.000109919	0.00645922	7348.37	-0.0170174	0.986423	-0.0138964	0.00637971	7106.98	-2.17822	0.0294225	4.81266	0.0901455	8656	13689	-0.00423876	0.00849842	4260.64	-0.49877	0.617967	-0.0187058	0.00884217	4281.71	-2.11552	0.0344435	4.60547	0.0999849	4817	7812	0.00289006	0.00551514	9128.56	0.524023	0.600275	-0.00707208	0.00552928	8860.32	-1.27902	0.200922	1.96636	0.37412	10662	16755	0.0715152	0.0304561	412.286	2.34814	0.0193392	530	823	-0.00329951	0.0076863	8352.36	-0.429272	0.667737	-0.0123791	0.00795759	8294.27	-1.55563	0.119834	2.51506	0.284356	9083	dmri_rsifniwm_cdk_mean	NA	0.552577	0.610877	0	0	0	0	1	1
dmri_rsirni_scs_ptlh	-0.00562947	0.00514927	9075.26	-1.09326	0.274311	-0.00973434	0.00536359	8835.03	-1.81489	0.0695745	4.14334	0.125975	NA	NA	NA	NA	9800	15455	4145	5655	351	179	-0.00530899	0.00546624	7992.01	-0.971232	0.331462	-0.0112682	0.00545523	7737.4	-2.06559	0.0389009	4.9062	0.0860264	8658	13691	0.00265489	0.00745651	4401.48	0.356049	0.721821	-0.0112416	0.00776279	4445.52	-1.44814	0.147648	2.34414	0.309726	4817	7812	-0.0051662	0.00468875	9996.31	-1.10183	0.270563	-0.0104507	0.00473564	9724.42	-2.20681	0.0273504	5.89827	0.0523849	10664	16757	0.0277023	0.0278581	433.2	0.994407	0.32058	530	823	-0.00298792	0.00599786	8398.88	-0.498164	0.618381	-0.00968439	0.00621369	8420.89	-1.55856	0.119139	2.56894	0.276797	9085	dmri_rsirnigm_cdk_mean	NA	0.484521	0.61137	0	0	0	0	1	1
rsfmri_cor_ngd_df_scs_cderh	-0.000855476	0.00909609	8010.88	-0.0940488	0.925073	-0.0190036	0.00933177	7998.07	-2.03644	0.0417387	4.14525	0.125855	NA	NA	NA	NA	9325	14427	4223	5102	337	172	-2.4e-05	0.00973265	6983.27	-0.00246453	0.998034	-0.0222296	0.00954838	7102.05	-2.3281	0.0199347	5.44558	0.0656913	8251	12805	-0.0161835	0.0126139	4126.89	-1.28299	0.199568	-0.00525584	0.0131943	4201.81	-0.398341	0.690399	1.7115	0.424964	4638	7375	-0.0120308	0.00829819	8881.64	-1.44981	0.147147	-0.0178652	0.00829821	8862.18	-2.1529	0.0313536	6.56744	0.0374885	10133	15626	0.0566544	0.0431546	382.102	1.31282	0.19003	509	777	0.00698065	0.011467	7864.16	0.60876	0.542701	-0.0241362	0.0118556	7505.08	-2.03585	0.0418005	4.8143	0.0900717	8402	rsmfri_subcortical	NA	0.748943	0.61137	0	0	0	0	1	1
dmri_rsihnigm_cdk_raclh	0.00602022	0.00779601	8935.97	0.772219	0.440005	0.0156901	0.00809308	8630.58	1.9387	0.0525702	4.11097	0.128031	NA	NA	NA	NA	9798	15453	4143	5655	351	179	0.0063706	0.00836131	7900.69	0.761914	0.446134	0.0178339	0.00831963	7615.03	2.14359	0.0320973	4.93948	0.084607	8656	13689	0.0155997	0.0112031	4394.53	1.39244	0.163859	0.0212379	0.0117108	4466.05	1.81353	0.0698177	4.87086	0.0875602	4817	7812	0.00306856	0.00711106	9797.64	0.431519	0.6661	0.0132678	0.0071573	9487.23	1.85375	0.063806	3.56682	0.168064	10662	16755	-0.0820354	0.0363479	393.975	-2.25695	0.0245584	530	823	0.00524637	0.0086663	8457.61	0.605375	0.544946	0.0196054	0.00897604	8418.6	2.18419	0.0289759	4.95222	0.0840696	9083	dmri_rsihnigm_cdk_mean	NA	0.428644	0.613689	0	0	0	0	1	1
dmri_rsirniwm_cdk_ttlh	-0.0113096	0.00603563	9013.71	-1.87381	0.0609895	0.00359744	0.00629587	8766.79	0.571397	0.567745	4.10594	0.128353	NA	NA	NA	NA	9798	15453	4143	5655	351	179	-0.0112207	0.00643809	7937.48	-1.74286	0.0813968	0.000682313	0.00644562	7727.16	0.105857	0.915699	3.12368	0.209749	8656	13689	-0.00928593	0.00852125	4351.35	-1.08974	0.275889	0.00327686	0.00890276	4424.23	0.368073	0.712837	1.39063	0.498918	4817	7812	-0.0165065	0.00551763	9944.88	-2.9916	0.00278203	0.000674693	0.005577	9686.55	0.120978	0.903711	9.03409	0.0109213	10662	16755	-0.0357101	0.0297064	436.933	-1.2021	0.229976	530	823	-0.00816787	0.00713492	8458.51	-1.14477	0.252336	0.00312746	0.00739223	8451.72	0.423074	0.672252	1.61831	0.445233	9083	dmri_rsirniwm_cdk_mean	NA	0.466125	0.613689	0	0	0	0	1	1
dmri_rsihnt_scs_cwmrh	0.0129571	0.00680865	9144.74	1.90304	0.0570665	0.0062614	0.00711637	8972.28	0.87986	0.378959	4.11191	0.12797	NA	NA	NA	NA	9800	15455	4145	5655	351	179	0.016768	0.0072774	8056.3	2.30411	0.0212415	0.00402189	0.00729776	7887.05	0.551113	0.581572	5.45878	0.0652592	8658	13691	0.013649	0.00964784	4381.39	1.41472	0.15722	-0.00291302	0.0100631	4460.06	-0.289476	0.77223	2.21287	0.330735	4817	7812	0.00736942	0.00618438	10071.4	1.19162	0.233439	0.00383537	0.00626438	9849.2	0.612251	0.540386	1.72696	0.421691	10664	16757	-0.00701399	0.0342238	433.851	-0.204944	0.837712	530	823	0.0154161	0.00753425	8504.76	2.04614	0.0407736	0.00214375	0.00780573	8540.36	0.274638	0.783601	4.21078	0.121798	9085	dmri_rsihntgm_cdk_mean	NA	0.467767	0.613689	0	0	0	0	1	1
dmri_dtimdgm_cdsn_rsmfrrh	0.000801006	0.00490583	8691.68	0.163276	0.870305	-0.0101199	0.00508609	8389.81	-1.98972	0.0466547	4.10619	0.128337	NA	NA	NA	NA	9798	15452	4144	5654	351	179	0.000324818	0.00525597	7686.1	0.0617998	0.950724	-0.00637169	0.00521468	7362.05	-1.22188	0.221793	1.5344	0.464312	8656	13688	-0.00220829	0.00705006	4236.04	-0.31323	0.754121	-0.00999784	0.00733221	4280.78	-1.36355	0.172781	1.92314	0.382292	4817	7812	-0.00557974	0.00449728	9535.39	-1.24069	0.214749	-0.0125394	0.0045233	9223.21	-2.77219	0.00557928	8.99707	0.0111253	10662	16754	0.0158964	0.0248928	413.953	0.638594	0.52344	530	823	-0.00175504	0.00606153	8363.59	-0.289538	0.772177	-0.00216587	0.00627881	8331.66	-0.344949	0.730141	0.18368	0.912251	9082	dmri_dtimdgm_cdsn_mean	NA	0.545479	0.613689	0	0	0	0	1	1
dmri_dtimdwm_cdsn_spfrlh	0.00162	0.00414796	8849.19	0.390554	0.696137	0.00868578	0.00430987	8560.27	2.01532	0.043902	4.10918	0.128145	NA	NA	NA	NA	9798	15452	4144	5654	351	179	0.000596581	0.00445847	7805.43	0.133808	0.893557	0.0111597	0.00443674	7503.93	2.51529	0.0119141	6.35963	0.0415934	8656	13688	-0.00136609	0.00579386	4372.44	-0.235782	0.813613	0.0121673	0.00603294	4400.35	2.01681	0.0437761	4.25527	0.119119	4817	7812	0.00101332	0.00377815	9732.96	0.268207	0.788546	0.00720508	0.00380757	9431.06	1.89231	0.0584808	3.61629	0.163958	10662	16754	-0.0303395	0.020907	428.25	-1.45117	0.147465	530	823	-0.00114578	0.00490387	8376.08	-0.233648	0.815264	0.00909451	0.00507904	8362.38	1.7906	0.0733942	3.38096	0.184431	9082	dmri_dtimdwm_cdsn_mean	NA	0.623378	0.613689	0	0	0	1	1	1
dmri_rsifnigm_cdk_rmfrh	-0.00207889	0.00549297	8646.26	-0.378464	0.705095	-0.0114863	0.00568872	8352.76	-2.01913	0.0435059	4.12704	0.127006	NA	NA	NA	NA	9798	15453	4143	5655	351	179	-0.00271303	0.00588538	7665.43	-0.460978	0.644828	-0.0108419	0.00582977	7340.29	-1.85974	0.0629622	3.56544	0.16818	8656	13689	-0.00768509	0.007762	4281.76	-0.990091	0.322185	-0.0116935	0.00806601	4321.66	-1.44972	0.147209	2.89317	0.235372	4817	7812	-0.00807248	0.00503082	9486.09	-1.6046	0.108614	-0.0128556	0.00505473	9176.13	-2.54328	0.010998	8.76575	0.0124894	10662	16755	0.0246656	0.0266017	408.796	0.92722	0.35436	530	823	-0.0083162	0.0067402	8352.61	-1.23382	0.217305	-0.00593597	0.00698144	8307.11	-0.85025	0.395211	2.0646	0.356187	9083	dmri_rsifnigm_cdk_mean	NA	0.692666	0.613689	0	0	0	0	1	1
dmri_dtitd_scts_ventraldcrh	-0.00383625	0.00674339	8674.53	-0.56889	0.569446	0.0131215	0.00697926	8385.48	1.88007	0.0601335	4.11073	0.128046	NA	NA	NA	NA	9800	15455	4145	5655	351	179	-0.00542112	0.00715362	7685.03	-0.757815	0.448585	0.0167261	0.00707956	7352.73	2.36259	0.0181736	6.55847	0.037657	8658	13691	-0.00446519	0.00937799	4349.82	-0.476135	0.634002	0.0225076	0.00975172	4321.99	2.30806	0.0210426	5.85946	0.0534115	4817	7812	-0.00277963	0.00615762	9522.83	-0.451413	0.651702	0.0147133	0.00618442	9224.77	2.3791	0.0173753	5.94689	0.0511269	10664	16757	-0.0676963	0.0366622	377.017	-1.84649	0.0656051	530	823	-0.00738251	0.00801234	8443.6	-0.921393	0.356872	0.0064543	0.00829781	8407.35	0.777832	0.43669	1.62266	0.444267	9085	dmri_dtitdgm_cdsn_mean	NA	0.72858	0.613689	0	0	0	1	1	1
rsfmri_cor_ngd_vs_scs_ptlh	-0.0182544	0.00904999	7897.87	-2.01706	0.0437226	-0.00323336	0.00928539	7873.5	-0.348221	0.727684	4.10975	0.128109	NA	NA	NA	NA	9325	14427	4223	5102	337	172	-0.0222509	0.00962859	6864.48	-2.31092	0.0208666	-0.00440847	0.00944735	7000.42	-0.466636	0.640775	5.45854	0.065267	8251	12805	-0.000866341	0.0125274	4038.23	-0.0691558	0.944869	-0.00938786	0.013103	4110.33	-0.716467	0.473744	0.533292	0.765944	4638	7375	-0.0131407	0.00825424	8738.22	-1.59199	0.111422	0.00172439	0.00825472	8704.98	0.208898	0.834533	2.62281	0.269442	10133	15626	-0.0203836	0.0428422	424.517	-0.475784	0.634473	509	777	-0.0126753	0.0112923	7787.97	-1.12247	0.261697	-0.00570441	0.0116862	7401.57	-0.488131	0.625471	1.39811	0.497055	8402	rsmfri_subcortical	NA	0.748943	0.613689	0	0	0	0	1	1
dmri_rsihnd_scs_cwmrh	-0.00169294	0.00759827	8868.14	-0.222806	0.823692	-0.016021	0.00788719	8576.09	-2.03127	0.0422585	4.13105	0.126752	NA	NA	NA	NA	9800	15455	4145	5655	351	179	-0.00376399	0.00809399	7835.06	-0.465035	0.641919	-0.0188457	0.00803802	7498.67	-2.34457	0.019075	5.56435	0.0619038	8658	13691	-0.0102713	0.0105429	4373.4	-0.97424	0.329991	-0.00865347	0.0109622	4382.96	-0.789391	0.429926	1.45199	0.483842	4817	7812	-0.00496465	0.00695228	9722.35	-0.714104	0.47518	-0.022842	0.00700081	9418.51	-3.26277	0.00110724	10.9888	0.00410968	10664	16757	0.0887492	0.0370771	392.558	2.39364	0.0171508	530	823	0.00129241	0.0087626	8374.29	0.147491	0.882748	-0.00840013	0.00907832	8368.77	-0.925295	0.354839	0.915731	0.632633	9085	dmri_rsihndgm_cdk_mean	NA	0.762939	0.613689	0	0	0	0	1	1
dmri_rsirntgm_cdk_erlh	0.0167497	0.00832069	8901.13	2.01302	0.0441427	0.000369386	0.00864466	8583.52	0.0427299	0.965918	4.09852	0.12883	NA	NA	NA	NA	9798	15453	4143	5655	351	179	0.0185096	0.00887744	7852.75	2.08501	0.0371006	0.00136231	0.00884465	7584.77	0.154027	0.877593	4.37967	0.111935	8656	13689	0.011582	0.0114854	4381.97	1.00841	0.313311	0.00883867	0.0119975	4445.04	0.736708	0.461339	1.46038	0.481818	4817	7812	0.00898386	0.00756518	9776.31	1.18753	0.235048	-0.00439327	0.00761923	9450.05	-0.576603	0.564221	1.80062	0.406443	10662	16755	0.0210141	0.0412663	417.101	0.509231	0.61086	530	823	0.0212942	0.00945162	8347.59	2.25297	0.0242869	-0.00311382	0.00978936	8309.41	-0.318082	0.750431	5.41753	0.0666191	9083	dmri_rsirntgm_cdk_mean	NA	0.517687	0.614958	0	0	0	0	1	1
dmri_rsirnd_fib_fxlh	0.00483699	0.00839874	9189.28	0.575918	0.564684	-0.0163511	0.0087735	8970.33	-1.86369	0.0623975	4.06376	0.131089	NA	NA	NA	NA	9800	15455	4145	5655	351	179	0.000858609	0.00895658	8104.28	0.0958635	0.923631	-0.0155492	0.00898357	7932.44	-1.73085	0.083517	3.06555	0.215936	8658	13691	0.00528634	0.0116034	4428.97	0.455586	0.64871	-0.00570548	0.0121426	4529.18	-0.469872	0.638469	0.483607	0.785211	4817	7812	-0.000660538	0.00762904	10106.1	-0.0865821	0.931005	-0.022491	0.0077195	9855.59	-2.91352	0.00358178	8.49569	0.014295	10664	16757	0.08303	0.0429873	471.3	1.9315	0.0540205	530	823	0.00772461	0.00893708	8476.77	0.864333	0.38743	-0.0176668	0.00925854	8484.5	-1.90816	0.0564036	4.77071	0.0920563	9085	dmri_rsirnd_fib_allfib	NA	0.239706	0.615922	0	0	0	0	1	1
dmri_rsirnd_fib_unclh	0.0115392	0.00589043	9115.99	1.95898	0.0501457	-0.00150893	0.00614957	8896.69	-0.245372	0.806174	4.05236	0.131838	NA	NA	NA	NA	9800	15455	4145	5655	351	179	0.0140133	0.00626742	8014.52	2.2359	0.0253857	0.000997759	0.00627859	7819.36	0.158914	0.873741	5.02039	0.0812522	8658	13691	0.0112943	0.0083473	4416.68	1.35305	0.176108	-0.00947121	0.00871972	4494.37	-1.08618	0.277456	3.31468	0.190645	4817	7812	0.0132762	0.00536099	10043.1	2.47644	0.0132863	0.0012221	0.00542362	9794.69	0.225329	0.821728	6.16451	0.0458557	10664	16757	0.0639484	0.0314064	425.134	2.03616	0.0423539	530	823	0.00786006	0.00646219	8469.01	1.21632	0.223899	-0.00269711	0.00669441	8482.05	-0.40289	0.687039	1.77471	0.411743	9085	dmri_rsirnd_fib_allfib	NA	0.239706	0.615922	0	0	0	0	1	1
dmri_dtifa_fiberat_tslfrh	-0.00151361	0.00698489	8968.35	-0.216698	0.828449	-0.0146871	0.00730109	8756.15	-2.01164	0.0442889	4.06185	0.131214	NA	NA	NA	NA	9800	15455	4145	5655	351	179	-0.00251298	0.00743354	7888.46	-0.33806	0.735327	-0.0135863	0.00746603	7741.16	-1.81974	0.0688366	3.36007	0.186368	8658	13691	0.00669116	0.00980843	4256.38	0.682185	0.495159	-0.0162522	0.0102991	4413.67	-1.57803	0.11463	3.1532	0.206676	4817	7812	6.01e-05	0.00633153	9894.29	0.00949566	0.992424	-0.00994421	0.00640846	9655.83	-1.55173	0.12076	2.39964	0.301248	10664	16757	0.0394767	0.0349208	446.511	1.13046	0.258888	530	823	0.000966011	0.00750019	8492.25	0.128798	0.89752	-0.0179613	0.00776893	8492.05	-2.31194	0.020805	5.49886	0.0639643	9085	dmri_dtifa_fiberat_allfibers	NA	0.286281	0.615922	0	0	0	0	1	1
dmri_rsihnt_fib_afbnclh	-0.00148409	0.00248984	9151.01	-0.596059	0.55115	0.00478699	0.00259661	8908.18	1.84355	0.0652816	4.0302	0.133307	NA	NA	NA	NA	9800	15455	4145	5655	351	179	-0.00355	0.00264835	8047.03	-1.34046	0.180135	0.00273733	0.00264926	7822.98	1.03324	0.301522	3.17022	0.204926	8658	13691	-0.000416933	0.00349027	4412.55	-0.119456	0.90492	0.00749457	0.00364854	4487	2.05413	0.0400213	4.35621	0.113256	4817	7812	-0.000435994	0.00228496	10074.1	-0.19081	0.848678	0.00711363	0.00230918	9807.7	3.08058	0.00207168	9.59752	0.00823996	10664	16757	-0.0205802	0.0126205	441.177	-1.6307	0.103667	530	823	-0.00221202	0.00291396	8475.21	-0.759112	0.447806	0.00646275	0.00301855	8477.4	2.14101	0.0323016	5.5665	0.0618372	9085	dmri_rsihnt_fib_allfib	NA	0.333268	0.615922	0	0	0	0	1	1
dmri_rsihnt_fib_cghrh	-0.0159126	0.00807388	9131.84	-1.97088	0.0487677	0.00122088	0.00841863	8868.08	0.145021	0.884698	4.03874	0.132739	NA	NA	NA	NA	9800	15455	4145	5655	351	179	-0.0153762	0.00866007	8024.32	-1.77553	0.075848	0.00112501	0.00866581	7807.62	0.129821	0.896711	3.28135	0.193849	8658	13691	-0.0222544	0.0115149	4435.9	-1.93266	0.0533418	-0.00641662	0.0120462	4514.67	-0.532668	0.59429	3.93545	0.139775	4817	7812	-0.0120771	0.00733978	10043.4	-1.64543	0.0999119	0.00544357	0.00741414	9763.26	0.734214	0.462836	3.36335	0.186062	10664	16757	-0.0437099	0.0418627	455.257	-1.04412	0.296982	530	823	-0.00535135	0.00898497	8405.93	-0.595589	0.551466	-0.00189268	0.00930863	8397.05	-0.203325	0.838886	0.395068	0.820752	9085	dmri_rsihnt_fib_allfib	NA	0.333268	0.615922	0	0	0	0	1	1
dmri_rsihni_fib_cghrh	-0.0159741	0.00808246	9130.49	-1.97639	0.0481409	0.0011138	0.00842747	8866.48	0.132163	0.894859	4.0523	0.131842	NA	NA	NA	NA	9800	15455	4145	5655	351	179	-0.0155094	0.0086692	8022.91	-1.78903	0.0736484	0.00100129	0.00867469	7805.77	0.115426	0.90811	3.32227	0.189923	8658	13691	-0.0221815	0.0115247	4435.91	-1.9247	0.0543307	-0.00637486	0.0120561	4514.52	-0.528764	0.596995	3.90176	0.142149	4817	7812	-0.0121136	0.00734742	10042.3	-1.64869	0.099242	0.00539119	0.00742178	9761.88	0.726401	0.467611	3.3618	0.186206	10664	16757	-0.0435015	0.0419097	454.933	-1.03798	0.299829	530	823	-0.00549739	0.00899873	8403.74	-0.610907	0.541278	-0.00190216	0.00932291	8394.91	-0.204031	0.838334	0.413776	0.813111	9085	dmri_rsihni_fib_allfib	NA	0.341683	0.615922	0	0	0	0	1	1
dmri_rsihniwm_cdk_lolh	-0.0047874	0.00554748	8972.6	-0.862986	0.388168	-0.0108689	0.00576461	8669.15	-1.88545	0.0594019	4.02216	0.133844	NA	NA	NA	NA	9798	15453	4143	5655	351	179	-0.00221459	0.00591164	7909.41	-0.374615	0.707957	-0.0121524	0.00588755	7629.26	-2.06409	0.0390428	4.30928	0.115945	8656	13689	0.00240912	0.00754096	4369.05	0.319472	0.749384	-0.0147459	0.0078776	4440.3	-1.87188	0.0612885	3.74133	0.154022	4817	7812	-0.0011672	0.00506813	9834.83	-0.230303	0.817861	-0.00753502	0.00510588	9521.4	-1.47575	0.140043	2.20317	0.332343	10662	16755	0.0220093	0.0288402	421.513	0.763146	0.445803	530	823	-0.0120486	0.00647683	8424.1	-1.86027	0.0628824	-0.0137279	0.00670934	8399.31	-2.04609	0.0407785	6.98577	0.030413	9083	dmri_rsihniwm_cdk_mean	NA	0.409331	0.615922	0	0	1	0	1	1
dmri_rsihni_scs_ilvrh	-0.00162533	0.00914735	9054.71	-0.177683	0.858976	0.018776	0.00952703	8746.33	1.97081	0.0487766	4.02797	0.133456	NA	NA	NA	NA	9800	15455	4145	5655	351	179	0.0031456	0.0097207	7950.75	0.323598	0.746251	0.0180167	0.00972906	7741.06	1.85185	0.0640855	3.46792	0.176584	8658	13691	-0.00245703	0.0128174	4428.52	-0.191694	0.84799	0.0184419	0.0134535	4547.19	1.37079	0.170509	1.96732	0.373939	4817	7812	-0.00246927	0.00833449	9979	-0.296272	0.767029	0.0116297	0.00840625	9672.16	1.38345	0.166557	2.06063	0.356895	10664	16757	-0.0792444	0.0434281	487.254	-1.82473	0.0686542	530	823	-0.00604555	0.0100366	8404.69	-0.602353	0.546955	0.0154561	0.0103981	8355.13	1.48644	0.137201	2.75932	0.251664	9085	dmri_rsihnigm_cdk_mean	NA	0.428644	0.615922	0	0	0	0	1	1
dmri_rsihnigm_cdk_prcnrh	-0.00334896	0.00496597	8692.02	-0.674382	0.500087	-0.0100917	0.00515005	8385.41	-1.95953	0.0500833	4.09019	0.129368	NA	NA	NA	NA	9798	15453	4143	5655	351	179	-0.00250968	0.00529606	7632.51	-0.473877	0.635601	-0.0140296	0.00525952	7355.6	-2.66747	0.00765923	7.20941	0.0271955	8656	13689	-0.00183988	0.0073692	4362.38	-0.249671	0.802853	-0.0160524	0.00768301	4410.76	-2.08934	0.036734	4.39484	0.111089	4817	7812	-0.00913757	0.00468347	9642.64	-1.95103	0.0510827	-0.00660767	0.00470842	9330.19	-1.40337	0.160539	5.59636	0.0609208	10662	16755	0.021874	0.0233522	384.351	0.936699	0.349502	530	823	-0.0045135	0.00619207	8329.39	-0.728917	0.466073	-0.0147029	0.00641343	8280.48	-2.29251	0.0219011	5.53905	0.0626919	9083	dmri_rsihnigm_cdk_mean	NA	0.428644	0.615922	0	0	0	1	1	1
dmri_rsihni_scs_cbclh	0.00647632	0.00872203	9008.2	0.742524	0.457789	-0.0160773	0.00906212	8716.38	-1.77412	0.0760779	4.02343	0.133759	NA	NA	NA	NA	9800	15455	4145	5655	351	179	0.00825337	0.00930958	7962.97	0.886546	0.37535	-0.0182848	0.00926185	7653.94	-1.97421	0.048394	5.09176	0.0784042	8658	13691	-0.0027113	0.0123647	4401.25	-0.219277	0.826444	-0.000539723	0.0128915	4436.23	-0.0418666	0.966607	0.0492187	0.975691	4817	7812	-0.00898583	0.00804798	9885.83	-1.11653	0.264221	-0.0201018	0.00810989	9587.46	-2.47867	0.0132043	7.17544	0.0276614	10664	16757	0.0874648	0.0422731	429.092	2.06904	0.0391406	530	823	0.00439809	0.0100175	8427.39	0.439038	0.660645	-0.0159125	0.0103798	8411.46	-1.53303	0.125305	2.72247	0.256344	9085	dmri_rsihnigm_cdk_mean	NA	0.428644	0.615922	0	0	0	0	1	1
dmri_rsirndwm_cdk_sprh	-0.00910721	0.00456497	8947.47	-1.99502	0.046071	-0.000132108	0.00474346	8625.86	-0.0278505	0.977782	4.03058	0.133282	NA	NA	NA	NA	9798	15453	4143	5655	351	179	-0.00918934	0.00485637	7890.93	-1.89222	0.0584977	0.00370637	0.00484042	7639.97	0.765712	0.443872	4.50609	0.105079	8656	13689	-0.00975393	0.006326	4422.87	-1.54188	0.123175	-0.000736787	0.00662165	4523.26	-0.111269	0.911408	2.4075	0.300067	4817	7812	-0.0119913	0.00416608	9882.1	-2.87831	0.00400668	-0.00203935	0.00419532	9557.19	-0.486102	0.626906	8.44388	0.0146702	10662	16755	-0.0252326	0.0243824	407.474	-1.03487	0.301343	530	823	-0.0121295	0.00540299	8354.69	-2.24496	0.0247968	-0.000463757	0.00559658	8304.74	-0.0828643	0.933961	5.10547	0.0778685	9083	dmri_rsirndwm_cdk_mean	NA	0.474856	0.615922	0	0	0	0	1	1
rsfmri_c_ngd_ad_ngd_smh	-0.00951836	0.00957321	8642.61	-0.994271	0.320119	0.0161298	0.00983437	8481.75	1.64014	0.101013	4.03756	0.132817	NA	NA	NA	NA	9322	14412	4232	5090	337	172	-0.0109067	0.0102489	7579.63	-1.06418	0.287281	0.0206937	0.0100472	7566.05	2.05965	0.0394663	5.86003	0.0533963	8248	12791	-0.00339968	0.0136396	4360.67	-0.24925	0.803179	-0.00147449	0.0142552	4386.96	-0.103435	0.917622	0.0769185	0.962271	4636	7365	0.00481253	0.00889278	9532.87	0.541174	0.588401	0.0308344	0.00890511	9397.75	3.46255	0.00053747	12.1742	0.00227197	10129	15610	-0.0916631	0.0436743	466.21	-2.09879	0.036373	509	777	-0.000748862	0.011177	7904.34	-0.067	0.946583	0.00694856	0.0115976	7637.29	0.599139	0.549098	0.365505	0.832974	8397	rsmfri_cortical	NA	0.488316	0.615922	0	0	0	0	1	1
dmri_rsirntgm_cdk_poprh	0.000241132	0.00471698	8637.44	0.05112	0.959231	-0.00971446	0.00488658	8343.43	-1.98799	0.0468459	4.02932	0.133366	NA	NA	NA	NA	9798	15453	4143	5655	351	179	-0.00136442	0.00505852	7659.11	-0.269727	0.787377	-0.0152958	0.00501907	7388.85	-3.04753	0.00231545	9.33752	0.0093839	8656	13689	0.00448366	0.00651014	4275.45	0.68872	0.491037	-0.0189895	0.00681133	4373.28	-2.78792	0.00532764	8.68242	0.0130208	4817	7812	-0.00412517	0.0043127	9487.36	-0.956517	0.338836	-0.0109516	0.00433389	9180.33	-2.52697	0.0115218	7.10641	0.0286328	10662	16755	0.0198393	0.0235678	473.06	0.841797	0.400327	530	823	-0.00134913	0.0054238	8250.42	-0.248742	0.803566	-0.00850015	0.00561605	8195.02	-1.51355	0.13018	2.30909	0.315201	9083	dmri_rsirntgm_cdk_mean	NA	0.517687	0.615922	0	0	0	1	1	1
dmri_rsirntgm_cdk_pccrh	-0.0111933	0.00719093	9076.69	-1.55658	0.119605	-0.0105756	0.00747453	8781.86	-1.41488	0.157138	4.04514	0.132315	NA	NA	NA	NA	9798	15453	4143	5655	351	179	-0.011441	0.00766752	8007.1	-1.49214	0.135702	-0.00739376	0.00763842	7720.59	-0.967971	0.333089	2.93525	0.230473	8656	13689	-0.00363692	0.0101777	4430.51	-0.357342	0.720853	0.00436536	0.0106295	4489.63	0.410684	0.681324	0.323297	0.85074	4817	7812	-0.0093065	0.0066312	9973	-1.40344	0.160517	-0.00837616	0.00668509	9680.84	-1.25296	0.21025	3.4255	0.180369	10662	16755	0.00147295	0.0340405	447.186	0.0432705	0.965505	530	823	-0.0158815	0.00809675	8447.31	-1.96147	0.0498572	-0.00964519	0.00838625	8428.1	-1.15012	0.250127	4.7776	0.0917399	9083	dmri_rsirntgm_cdk_mean	NA	0.517687	0.615922	0	0	0	0	1	1
dmri_dtimdgm_cdsn_ihcntelh	-0.0141878	0.00801008	8975.65	-1.77125	0.0765533	-0.00923953	0.00832344	8668.25	-1.11006	0.267003	4.03721	0.13284	NA	NA	NA	NA	9798	15452	4144	5654	351	179	-0.00766264	0.00850543	7883.66	-0.900912	0.367663	-0.00546611	0.00847261	7614.44	-0.64515	0.518849	1.1373	0.56629	8656	13688	-0.0230546	0.0111456	4390.11	-2.0685	0.0386515	0.0116466	0.0116479	4466.36	0.999887	0.317419	5.76639	0.0559558	4817	7812	-0.0140834	0.00727332	9881.24	-1.93631	0.0528582	-0.0106758	0.00732548	9567.22	-1.45736	0.145051	5.67325	0.0586231	10662	16754	0.0105192	0.0395043	436.524	0.26628	0.790149	530	823	-0.0093799	0.00915396	8356.41	-1.02468	0.305543	-0.00971747	0.00948321	8324.51	-1.0247	0.305533	1.92198	0.382514	9082	dmri_dtimdgm_cdsn_mean	NA	0.545479	0.615922	0	0	0	0	1	1
dmri_rsifniwm_cdk_icrh	0.00630542	0.00544536	8539.34	1.15794	0.24692	-0.00850419	0.00562476	8353.1	-1.51192	0.130592	4.02124	0.133905	NA	NA	NA	NA	9798	15453	4143	5655	351	179	0.0101046	0.00579053	7525.12	1.74502	0.0810223	-0.005942	0.0057125	7387.24	-1.04017	0.298293	4.52552	0.104063	8656	13689	-0.000351712	0.007387	4315.76	-0.0476124	0.962027	0.00209197	0.00767408	4537.58	0.272602	0.785172	0.0834934	0.959113	4817	7812	0.00312204	0.00499788	9455.03	0.624674	0.5322	-0.00958248	0.00501031	9178.83	-1.91255	0.0558362	4.13431	0.126545	10662	16755	0.0561255	0.0278129	413.237	2.01797	0.0442404	530	823	0.00725941	0.00663332	8280.76	1.09439	0.273818	-0.00797676	0.00686831	8223.08	-1.16139	0.245519	2.82915	0.243028	9083	dmri_rsifniwm_cdk_mean	NA	0.552577	0.615922	0	0	0	0	1	1
dmri_dtitd_fiberat_cstlh	0.0123144	0.00674814	9069.1	1.82486	0.0680545	-0.00472299	0.00703388	8813.41	-0.671463	0.501943	4.08387	0.129777	NA	NA	NA	NA	9800	15454	4146	5654	351	179	0.0149638	0.00716819	7978.64	2.08753	0.0368718	0.000345007	0.00716843	7751.43	0.0481286	0.961615	4.39927	0.110843	8658	13690	0.00364941	0.00907189	4392.9	0.402277	0.6875	0.0123281	0.00948045	4467.25	1.30037	0.19354	1.79434	0.407721	4817	7812	0.0116836	0.00616755	9979.45	1.89437	0.0582042	0.00106211	0.00622953	9711.73	0.170496	0.864624	3.62915	0.162907	10664	16756	0.0694486	0.0330174	429.425	2.1034	0.0360122	530	823	0.0128181	0.00745832	8454.21	1.71864	0.0857169	-0.00440791	0.00772508	8448.24	-0.570598	0.568288	3.52517	0.171601	9084	dmri_dtitd_fiberat_allfibers	NA	0.566832	0.615922	0	0	0	0	1	1
smri_sulc_cdk_precnrh	-0.0106202	0.0101637	9457.98	-1.04492	0.296088	0.0168817	0.0105247	9084.89	1.60402	0.108745	4.05114	0.131919	NA	NA	NA	NA	10186	16641	3731	6455	373	195	-0.0136388	0.0108296	8288.12	-1.25939	0.207924	0.0131384	0.010788	8076.24	1.21788	0.223306	3.42121	0.180756	9000	14750	-0.00250354	0.0143349	4458.09	-0.174647	0.861365	0.0156096	0.0149695	4588.59	1.04276	0.297114	1.15247	0.562012	4962	8316	-0.00772311	0.00922241	10368.2	-0.837429	0.402371	0.0132957	0.00929733	9720.07	1.43005	0.152734	2.78043	0.249022	11093	18051	-0.0882126	0.0474909	450.25	-1.85746	0.0638979	568	907	-0.0108143	0.010546	9224.14	-1.02543	0.305185	0.019731	0.0109378	8944.78	1.80393	0.0712763	4.72673	0.0941029	9944	smri_sulc_cdk_mean	NA	0.625596	0.615922	0	0	0	0	1	1
dmri_rsifnigm_cdk_pcclh	0.0139429	0.00694736	8880.89	2.00694	0.0447868	0.000249647	0.00723965	8601.78	0.0344833	0.972493	4.04756	0.132155	NA	NA	NA	NA	9798	15453	4143	5655	351	179	0.0169687	0.00741012	7823.67	2.28994	0.0220516	-0.00185979	0.00741238	7598.46	-0.250903	0.801896	5.47081	0.0648677	8656	13689	-0.00123931	0.0100539	4289.3	-0.123267	0.901901	-0.00962812	0.0105305	4390.68	-0.914308	0.360605	0.848256	0.65434	4817	7812	0.0138942	0.0063624	9758.54	2.1838	0.029001	-0.00391415	0.00642281	9472.08	-0.609413	0.542265	5.26154	0.0720229	10662	16755	0.0393276	0.0346871	426.601	1.13378	0.257523	530	823	0.0166052	0.00777354	8438.14	2.13612	0.032698	0.00187276	0.00805381	8408.83	0.23253	0.816132	4.54839	0.10288	9083	dmri_rsifnigm_cdk_mean	NA	0.692666	0.615922	0	0	0	0	0	1
rsfmri_cor_ngd_copa_scs_thprh	-0.00157524	0.00925953	8269.22	-0.170121	0.864919	-0.0191416	0.00950275	8161.18	-2.01433	0.0440082	4.04602	0.132256	NA	NA	NA	NA	9325	14427	4223	5102	337	172	-0.00377895	0.00990113	7252.98	-0.381668	0.702719	-0.0200619	0.00970782	7295.18	-2.06657	0.0388102	4.31907	0.115379	8251	12805	-0.00445724	0.0127212	4177.5	-0.350379	0.726072	-0.0223982	0.0133001	4211.13	-1.68406	0.0922436	2.88338	0.236528	4638	7375	-0.003533	0.00843806	9127.2	-0.418698	0.675447	-0.0206151	0.00843972	9044.52	-2.44263	0.0145995	6.03839	0.0488405	10133	15626	0.0688528	0.0457908	396.747	1.50364	0.13347	509	777	0.00255947	0.011258	7869.88	0.227348	0.820159	-0.0223869	0.0116635	7551.58	-1.9194	0.0549713	3.84732	0.146072	8402	rsmfri_subcortical	NA	0.753862	0.615922	0	0	0	0	1	1
dmri_rsifni_fib_atrlh	0.00042338	0.00540201	8542.45	0.0783745	0.937532	0.0112642	0.00559453	8240.28	2.01344	0.044101	4.07847	0.130128	NA	NA	NA	NA	9800	15455	4145	5655	351	179	0.000365582	0.00577187	7590.64	0.0633386	0.949499	0.0102886	0.00571705	7237.23	1.79964	0.071959	3.25648	0.196275	8658	13691	-0.00170699	0.00720936	4261.54	-0.236774	0.812844	0.00698676	0.00750567	4231.63	0.930864	0.351977	0.976232	0.613782	4817	7812	-0.00374055	0.00489646	9367.59	-0.76393	0.444928	0.00518467	0.00491913	9065.33	1.05398	0.29192	1.76342	0.414075	10664	16757	-0.0628569	0.026806	381.232	-2.34488	0.0195454	530	823	-0.00312036	0.00643247	8493.63	-0.485095	0.627621	0.0104372	0.00666115	8468.46	1.56688	0.117181	2.88437	0.236411	9085	dmri_rsifni_fib_allfib	NA	0.779254	0.615922	0	0	0	0	1	1
dmri_dtifagm_cdsn_parstanglh	0.0107575	0.00540599	8985.54	1.98993	0.0466291	-0.00025918	0.00560592	8686.18	-0.0462332	0.963125	4.02523	0.133638	NA	NA	NA	NA	9798	15452	4144	5654	351	179	0.00931076	0.00578038	7925.34	1.61075	0.107274	-0.00271023	0.00574667	7658	-0.471618	0.637213	2.99161	0.224068	8656	13688	0.0155342	0.00777672	4460.02	1.99753	0.0458283	-0.0174721	0.00814916	4549.28	-2.14403	0.0320832	9.46564	0.00880163	4817	7812	0.0119702	0.0049284	9906.07	2.42883	0.0151654	-0.00215115	0.00495509	9604.07	-0.434129	0.664205	6.17708	0.0455685	10662	16754	-0.00702967	0.0268032	421.098	-0.26227	0.793242	530	823	0.0126889	0.00613975	8406.69	2.06668	0.0387948	0.00287401	0.00635734	8351.69	0.452078	0.651225	4.3593	0.113081	9082	dmri_dtifagm_cdsn_mean	NA	0.912541	0.615922	0	0	0	0	1	1
smri_thick_cdk_parahpalrh	-0.00265894	0.00940133	9498.22	-0.282826	0.777316	0.0189537	0.00976209	9223.39	1.94156	0.0522204	4.03986	0.132664	NA	NA	NA	NA	10186	16641	3731	6455	373	195	0.00892477	0.00999022	8345.68	0.893351	0.371695	0.0241011	0.00996688	8178.26	2.41812	0.0156226	6.35295	0.0417325	9000	14750	0.00809703	0.0134658	4511.02	0.601304	0.547668	0.0240779	0.014037	4606.36	1.71531	0.0863549	3.17948	0.203979	4962	8316	-0.0199341	0.00858723	10482.8	-2.32137	0.0202861	-0.00212751	0.00869342	10148.1	-0.244726	0.806673	5.4473	0.0656347	11093	18051	-0.0910602	0.0432105	472.43	-2.10736	0.0356126	568	907	-0.00573553	0.00981113	9249.38	-0.584594	0.558835	0.0199615	0.0101949	9017.64	1.95798	0.0502626	4.50414	0.105181	9944	smri_thick_cdk_mean	NA	0.939127	0.615922	0	0	0	1	1	1
dmri_rsirni_fib_pscslh	0.00909389	0.00505695	9127.94	1.7983	0.072163	0.00557001	0.00528164	8905.72	1.0546	0.291638	4.01368	0.134413	NA	NA	NA	NA	9800	15455	4145	5655	351	179	0.0109651	0.0053782	8017.78	2.0388	0.041503	0.00758591	0.0053934	7841.94	1.40652	0.15961	5.66362	0.0589061	8658	13691	-0.00267265	0.00722166	4424.97	-0.370088	0.711335	0.00137942	0.00756177	4526.12	0.18242	0.855261	0.182919	0.912598	4817	7812	0.00649308	0.00460969	10079.4	1.40857	0.158992	0.00150135	0.00466442	9834.13	0.321872	0.747556	2.04715	0.359309	10664	16757	-0.00392793	0.0267444	401.407	-0.146869	0.883309	530	823	0.0115747	0.0055618	8474.04	2.08111	0.0374534	0.00410954	0.00576158	8479.38	0.713266	0.475701	4.59306	0.100607	9085	dmri_rsirni_fib_allfib	NA	0.358435	0.617281	0	0	0	0	1	1
dmri_rsihnt_scs_cwmlh	0.0128262	0.00703878	9182.5	1.82222	0.0684546	0.00737858	0.00735846	9009.45	1.00273	0.316016	4.01052	0.134625	NA	NA	NA	NA	9800	15455	4145	5655	351	179	0.0142036	0.00752736	8083.73	1.88694	0.0592048	0.00453127	0.0075518	7922.38	0.600026	0.548506	3.76824	0.151963	8658	13691	0.0138001	0.00991811	4400.11	1.3914	0.164174	2.49e-05	0.0103511	4484.02	0.00240642	0.99808	1.97767	0.37201	4817	7812	0.00791012	0.00638647	10113.1	1.23858	0.215531	0.00623625	0.00646941	9890.86	0.963959	0.33509	2.35806	0.307577	10664	16757	-0.00102432	0.035248	434.174	-0.0290605	0.97683	530	823	0.0142474	0.00787602	8495.99	1.80896	0.0704921	0.00283285	0.00816009	8527.45	0.347159	0.72848	3.31164	0.190935	9085	dmri_rsihntgm_cdk_mean	NA	0.467767	0.617281	0	0	0	0	1	1
dmri_dtifa_fiberat_scslh	-0.0108134	0.00716084	9187.05	-1.51007	0.13106	-0.0108198	0.00748097	8967.4	-1.44631	0.148127	3.98428	0.136403	NA	NA	NA	NA	9800	15455	4145	5655	351	179	-0.0101078	0.00766946	8073.86	-1.31792	0.187567	-0.00822633	0.00769522	7908.29	-1.06902	0.285094	2.64135	0.266955	8658	13691	-0.00193998	0.00983812	4443.68	-0.19719	0.843687	-0.0160205	0.0103123	4554.65	-1.55353	0.120367	2.46462	0.291618	4817	7812	-0.0122617	0.00651321	10130	-1.8826	0.0597838	-0.0140277	0.00658989	9878.37	-2.12867	0.0333059	7.74724	0.0207829	10664	16757	-0.0154318	0.0328097	383.108	-0.470343	0.638378	530	823	-0.0111095	0.00771687	8471.43	-1.43964	0.150006	-0.0120967	0.00799385	8475.94	-1.51325	0.130253	3.98659	0.136246	9085	dmri_dtifa_fiberat_allfibers	NA	0.286281	0.617599	0	0	0	0	1	1
dmri_rsihni_fib_afbnclh	-0.00139366	0.00249809	9151.37	-0.557892	0.576932	0.00480912	0.00260519	8907.84	1.84598	0.0649283	3.98033	0.136673	NA	NA	NA	NA	9800	15455	4145	5655	351	179	-0.00351881	0.00265729	8047.93	-1.32421	0.18547	0.00273854	0.00265821	7823.91	1.03022	0.302938	3.11604	0.210553	8658	13691	-0.000302613	0.00350157	4413.84	-0.0864221	0.931135	0.00756652	0.0036606	4488.76	2.06701	0.03879	4.39165	0.111267	4817	7812	-0.000334691	0.00229272	10074.6	-0.14598	0.88394	0.00711631	0.002317	9807.95	3.07134	0.00213683	9.51377	0.00859235	10664	16757	-0.0202355	0.0126703	439.977	-1.59708	0.110966	530	823	-0.00209819	0.0029227	8474.42	-0.717896	0.472841	0.00648188	0.00302761	8475.9	2.14092	0.0323089	5.4861	0.0643738	9085	dmri_rsihni_fib_allfib	NA	0.341683	0.617599	0	0	0	0	1	1
dmri_rsihnigm_cdk_ptglh	0.00851925	0.0061757	8725.89	1.37948	0.167782	0.010014	0.00640656	8414.33	1.56309	0.118069	3.97312	0.137166	NA	NA	NA	NA	9798	15453	4143	5655	351	179	0.0098732	0.00659494	7699.27	1.49709	0.134412	0.0151156	0.0065557	7433.23	2.30572	0.0211538	7.004	0.030137	8656	13689	-0.0123445	0.00865778	4294.87	-1.42583	0.153989	0.0240647	0.00904414	4394.69	2.6608	0.0078238	9.87285	0.00718023	4817	7812	0.01112	0.00567133	9639.63	1.96074	0.0499378	0.0133588	0.00570565	9320.25	2.34133	0.0192361	8.95084	0.0113854	10662	16755	-0.0415548	0.0273725	454.051	-1.51812	0.12968	530	823	0.0089035	0.00709491	8284.11	1.25492	0.209545	0.00864782	0.0073487	8226.51	1.17678	0.239317	2.70752	0.258267	9083	dmri_rsihnigm_cdk_mean	NA	0.428644	0.617599	0	0	0	1	1	1
dmri_rsihnd_fib_afbncrh	0.00737241	0.00380093	9117.59	1.93964	0.0524546	0.00260575	0.00395829	8845.09	0.658303	0.51036	3.98517	0.136343	NA	NA	NA	NA	9800	15455	4145	5655	351	179	0.00594193	0.00405411	8037.14	1.46566	0.142781	0.000176783	0.00405024	7789.17	0.0436476	0.965186	2.15706	0.340096	8658	13691	0.00887418	0.0054279	4410.71	1.63492	0.102137	-0.00189838	0.00567602	4467.4	-0.334457	0.738051	2.884	0.236454	4817	7812	0.00560729	0.00348234	10026.2	1.61021	0.107384	0.00198245	0.00351477	9753.56	0.564033	0.572744	2.86646	0.238538	10664	16757	0.013962	0.0187961	446.61	0.742817	0.457983	530	823	0.00747867	0.00401176	8468.67	1.86419	0.0623302	0.00401126	0.0041569	8455.57	0.964963	0.334591	4.07705	0.130221	9085	dmri_rsihnd_fib_allfib	NA	0.462902	0.617599	0	0	0	0	1	1
dmri_rsihnt_scs_cbwmlh	-0.010997	0.00751471	8982.11	-1.46339	0.143395	-0.011652	0.00781891	8701.69	-1.49023	0.1362	3.97202	0.137242	NA	NA	NA	NA	9799	15454	4144	5655	351	179	-0.00773663	0.00802696	7923.66	-0.963831	0.33516	-0.0107916	0.00800195	7644.87	-1.34862	0.1775	2.53048	0.282171	8657	13690	-0.00107779	0.0107956	4386.92	-0.0998357	0.920479	-0.014383	0.0112657	4450.17	-1.27671	0.201771	1.63974	0.440489	4817	7812	-0.00999338	0.00687067	9912.11	-1.4545	0.14584	-0.00842813	0.00693128	9620.48	-1.21596	0.224032	3.4586	0.177408	10663	16756	0.00438728	0.038226	410.044	0.114772	0.908682	530	823	-0.0187226	0.00878913	8335.74	-2.1302	0.0331844	-0.0145494	0.0091072	8325.21	-1.59757	0.110176	6.51766	0.0384332	9084	dmri_rsihntgm_cdk_mean	NA	0.467767	0.617599	0	0	1	0	1	1
rsfmri_c_ngd_vta_ngd_vs	0.0144058	0.00922286	8523.84	1.56196	0.118334	0.0130767	0.00946586	8389.86	1.38145	0.167176	3.97199	0.137244	NA	NA	NA	NA	9324	14426	4222	5102	337	172	0.0163702	0.00984635	7477.03	1.66257	0.0964406	0.0131581	0.00965273	7497.73	1.36315	0.172876	4.25184	0.119323	8250	12804	-0.00666701	0.0130128	4350.35	-0.512342	0.608438	0.00903347	0.013609	4387.05	0.663784	0.506863	0.765026	0.682145	4637	7374	0.021915	0.00846117	9397.62	2.59007	0.00961042	0.0235871	0.00846627	9285.35	2.78601	0.00534687	13.9607	0.000929966	10132	15625	0.008559	0.0439104	396.214	0.194919	0.845556	509	777	0.00263299	0.0109529	7885.18	0.240393	0.810032	-0.00173518	0.0113368	7565.07	-0.153057	0.878358	0.0910653	0.955488	8401	rsmfri_cortical	NA	0.488316	0.617599	0	0	0	0	1	1
dmri_rsirntgm_cdk_sprh	-0.00272026	0.00452735	8796.69	-0.600852	0.547954	0.00858524	0.00469181	8496.31	1.82984	0.0673094	3.99398	0.135743	NA	NA	NA	NA	9798	15453	4143	5655	351	179	-0.00332864	0.0048591	7764.47	-0.685032	0.493344	0.011441	0.00481818	7456.02	2.37455	0.0175955	6.52405	0.0383108	8656	13689	-0.0108171	0.0064913	4394.95	-1.6664	0.0957048	0.0153275	0.00675394	4438.34	2.26941	0.023291	8.72806	0.012727	4817	7812	-0.00398565	0.00414021	9716.27	-0.96267	0.335737	0.0100259	0.00416332	9408.05	2.40815	0.0160529	6.91745	0.0314699	10662	16755	-0.0404053	0.0228116	412.69	-1.77126	0.0772551	530	823	-0.00696749	0.00534517	8297.71	-1.30351	0.192436	0.0146884	0.00553545	8251.21	2.65351	0.00798109	9.58041	0.00831075	9083	dmri_rsirntgm_cdk_mean	NA	0.517687	0.617599	0	0	1	1	1	1
dmri_dtimdwm_cdsn_sppalh	0.00583534	0.00373815	8604.87	1.56102	0.118555	0.00537444	0.00387221	8314.64	1.38795	0.165189	3.99732	0.135517	NA	NA	NA	NA	9798	15452	4144	5654	351	179	0.0048173	0.00401154	7571.99	1.20086	0.229843	0.00535203	0.00397913	7305.48	1.34503	0.178659	3.00332	0.22276	8656	13688	0.0113026	0.00518552	4324.04	2.17964	0.0293379	0.00743281	0.00540233	4373.32	1.37585	0.168938	6.22363	0.0445201	4817	7812	0.00806255	0.00339603	9479.86	2.37411	0.0176112	0.0030419	0.00341205	9168.23	0.891519	0.372674	6.3053	0.0427388	10662	16754	-0.0056063	0.0194323	415.534	-0.288504	0.773105	530	823	0.00376519	0.00466884	8288.82	0.806451	0.420006	0.00320801	0.00483436	8233.8	0.663585	0.506975	1.0032	0.605561	9082	dmri_dtimdwm_cdsn_mean	NA	0.623378	0.617599	0	0	0	0	1	1
smri_sulc_cdk_iftmrh	0.0194274	0.0104249	9518.79	1.86355	0.0624161	-0.00627819	0.0108142	9215.31	-0.58055	0.561558	3.99231	0.135857	NA	NA	NA	NA	10186	16641	3731	6455	373	195	0.0165021	0.0110782	8350.67	1.4896	0.136367	-0.0052647	0.0110492	8178.86	-0.476476	0.633748	2.53218	0.281931	9000	14750	0.00859554	0.0146781	4488	0.585602	0.558172	0.00523735	0.0153217	4604.63	0.341825	0.732498	0.43247	0.805546	4962	8316	0.0164306	0.00943845	10471.7	1.74081	0.0817462	-0.018933	0.00953932	10016.7	-1.98474	0.0472011	7.10501	0.0286528	11093	18051	0.0685542	0.0494014	535.781	1.3877	0.165806	568	907	0.0211606	0.0106918	9278.92	1.97914	0.0478302	-0.00946611	0.0111019	9042.28	-0.852654	0.393874	4.8976	0.0863972	9944	smri_sulc_cdk_mean	NA	0.625596	0.617599	0	0	0	0	1	1
dmri_dtitdwm_cdsn_spfrlh	0.00282785	0.0043341	9004.38	0.652466	0.514117	0.00873645	0.00451038	8729.54	1.93696	0.0527819	3.97335	0.137151	NA	NA	NA	NA	9798	15452	4144	5654	351	179	0.00179879	0.00465591	7937.34	0.386345	0.699252	0.0109844	0.00464488	7672.09	2.36483	0.018063	5.63718	0.0596901	8656	13688	-0.000410804	0.00606993	4391.58	-0.0676785	0.946045	0.0135781	0.0063334	4443.11	2.14389	0.0320958	4.67837	0.0964061	4817	7812	0.000663292	0.00394714	9892.6	0.168044	0.866552	0.00635231	0.00398235	9600.9	1.59511	0.110719	2.55156	0.279213	10662	16754	-0.0297623	0.0217382	429.543	-1.36912	0.171676	530	823	0.00137236	0.00502361	8412.71	0.273182	0.78472	0.00729088	0.00520343	8406.9	1.40117	0.1612	1.98054	0.371477	9082	dmri_dtitdwm_cdsn_mean	NA	0.675437	0.617599	0	0	0	0	1	1
dmri_dtitdwm_cdsn_lobfrlh	-0.012034	0.00634479	8720.85	-1.89668	0.0579035	0.0028016	0.00656857	8432.76	0.426516	0.669743	4.00576	0.134946	NA	NA	NA	NA	9798	15452	4144	5654	351	179	-0.0121811	0.00680475	7701.24	-1.79009	0.0734787	-0.000680272	0.00673807	7380.65	-0.10096	0.919585	3.23135	0.198757	8656	13688	-0.0185841	0.00868755	4368.73	-2.13916	0.0324776	-0.00540714	0.00905393	4398.25	-0.597215	0.550395	4.81507	0.0900371	4817	7812	-0.00890896	0.00577549	9587.32	-1.54255	0.122974	-0.00139715	0.00580073	9286.09	-0.240857	0.809672	2.42109	0.298035	10662	16754	-0.0426894	0.0317152	373.317	-1.34603	0.179111	530	823	-0.00552947	0.00736758	8398.29	-0.750514	0.452966	0.00286544	0.00762974	8353.92	0.375563	0.707252	0.769963	0.680463	9082	dmri_dtitdwm_cdsn_mean	NA	0.675437	0.617599	0	0	0	0	1	1
dmri_rsifni_fib_afbncrh	-0.00404861	0.00316354	8855.54	-1.27977	0.200659	-0.00540474	0.00328065	8552.45	-1.64746	0.0994997	3.98478	0.136369	NA	NA	NA	NA	9800	15455	4145	5655	351	179	-0.00299823	0.00338207	7844.97	-0.886505	0.375373	-0.00450289	0.00335747	7537.84	-1.34115	0.179911	2.39504	0.301942	8658	13691	-0.00506683	0.00449297	4373.64	-1.12772	0.259498	-0.00473269	0.00469083	4431.51	-1.00892	0.313067	2.10596	0.348896	4817	7812	-0.00225011	0.00287113	9756.89	-0.783702	0.433234	-5.06e-05	0.00288795	9444.39	-0.0175355	0.98601	0.614422	0.735495	10664	16757	0.0110625	0.0165983	406.748	0.666483	0.50548	530	823	-0.00551005	0.003758	8378.31	-1.46622	0.142626	-0.00397576	0.00389153	8346.58	-1.02164	0.306979	2.9387	0.230075	9085	dmri_rsifni_fib_allfib	NA	0.779254	0.617599	0	0	0	0	1	1
dmri_rsifniwm_cdk_ptgrh	0.00428254	0.00633988	8140.64	0.675491	0.499383	-0.0117224	0.00654849	7950.6	-1.7901	0.0734765	3.96093	0.138005	NA	NA	NA	NA	9798	15453	4143	5655	351	179	0.00557452	0.00677732	7160.07	0.822526	0.410805	-0.016185	0.00669046	6960.95	-2.41911	0.0155839	7.01353	0.0299938	8656	13689	-0.0117537	0.00881871	4182.02	-1.33282	0.182664	-0.0166326	0.00919593	4267.59	-1.80869	0.0705701	4.69763	0.095482	4817	7812	0.00557634	0.00577211	8942.21	0.966084	0.334028	-0.00597313	0.00578334	8700.74	-1.03282	0.301718	2.07858	0.353706	10662	16755	0.0758449	0.0321336	454.355	2.36029	0.0186821	530	823	-0.00219936	0.00818503	8301.72	-0.268705	0.788163	-0.0105299	0.00847335	8235.85	-1.2427	0.214013	1.57382	0.45525	9083	dmri_rsifniwm_cdk_mean	NA	0.552577	0.620064	0	0	0	1	1	1
dmri_rsirnd_fib_tslfrh	0.000622544	0.0057521	9156.54	0.108229	0.913816	-0.0115683	0.0060144	8944.68	-1.92344	0.0544564	3.82133	0.147982	NA	NA	NA	NA	9800	15455	4145	5655	351	179	-0.00109409	0.00610909	8036.51	-0.179092	0.85787	-0.00970725	0.00613924	7899.83	-1.58118	0.113877	2.53273	0.281854	8658	13691	0.0132245	0.00822702	4348.37	1.60745	0.108029	-0.010588	0.00863988	4509.83	-1.22548	0.22046	4.4207	0.109662	4817	7812	0.000696615	0.00522	10092.4	0.133451	0.893839	-0.00771808	0.00528431	9852.18	-1.46057	0.144166	2.17188	0.337584	10664	16757	0.0538012	0.0308999	458.698	1.74114	0.0823287	530	823	0.00306624	0.00621203	8489.63	0.493598	0.621603	-0.0157583	0.0064359	8485.86	-2.44849	0.0143656	6.59418	0.0369907	9085	dmri_rsirnd_fib_allfib	NA	0.252021	0.62053	0	0	1	0	1	1
dmri_rsirnd_fib_ifolh	0.00663708	0.00536087	9169.09	1.23806	0.215725	0.00912411	0.00560176	8955.94	1.62879	0.103392	3.77814	0.151212	NA	NA	NA	NA	9800	15455	4145	5655	351	179	0.00591749	0.00571857	8069.14	1.03478	0.300801	0.00607148	0.00573862	7907.74	1.058	0.290087	1.96682	0.374033	8658	13691	-0.00142381	0.00763465	4418.9	-0.186494	0.852066	0.00886365	0.00799797	4528.03	1.10824	0.267818	1.28763	0.525284	4817	7812	0.00776336	0.00489965	10084.1	1.58447	0.113118	0.00455005	0.00495848	9842.06	0.917629	0.358835	3.22665	0.199224	10664	16757	-0.00769602	0.0284148	464.557	-0.270845	0.78663	530	823	0.00452717	0.00595167	8496.84	0.760655	0.446884	0.00607476	0.00616639	8501.67	0.985141	0.324583	1.37833	0.501996	9085	dmri_rsirnd_fib_allfib	NA	0.252021	0.62053	0	0	0	0	1	1
dmri_dtitdwm_cdsn_mean	0.0146554	0.00765053	9227.82	1.91561	0.0554455	-0.00240282	0.00799848	9058.88	-0.30041	0.763871	3.92024	0.140841	NA	NA	NA	NA	9798	15452	4144	5654	351	179	0.0147734	0.0081965	8123.37	1.8024	0.071519	-0.00120965	0.00822369	7967.3	-0.147093	0.883062	3.35336	0.186994	8656	13688	0.003687	0.0107708	4417.84	0.342315	0.73213	-0.00275812	0.01124	4508.87	-0.245386	0.806169	0.194587	0.90729	4817	7812	0.0123753	0.00695425	10170.7	1.77953	0.0751835	-0.00129129	0.00704566	9952.23	-0.183274	0.854587	3.24717	0.19719	10662	16754	0.0412697	0.037461	414.257	1.10167	0.271245	530	823	0.0175633	0.00877664	8487.43	2.00114	0.0454088	-0.00284726	0.0090916	8518.65	-0.313175	0.754155	4.27935	0.117693	9082	dmri_dtitdwm_cdsn_mean	1	0.276049	0.62053	0	0	0	0	1	1
dmri_dtimd_scts_mean	0.0104594	0.00775624	8995.65	1.34852	0.177526	-0.0101117	0.00806618	8716.76	-1.25359	0.210024	3.78007	0.151067	NA	NA	NA	NA	9800	15455	4145	5655	351	179	0.0180383	0.00827249	7924.32	2.18052	0.0292484	-0.00829266	0.00824087	7633.73	-1.00628	0.314311	6.25973	0.0437237	8658	13691	0.0196351	0.0106353	4410.85	1.84622	0.064927	-0.00816446	0.0110849	4461.74	-0.73654	0.461441	4.22598	0.120876	4817	7812	0.00496205	0.00704318	9888.66	0.704519	0.481126	-0.0153227	0.00710222	9597.46	-2.15745	0.0309955	5.27938	0.0713833	10664	16757	0.0886008	0.0380606	369.322	2.32789	0.0204577	530	823	0.0122831	0.00904079	8417.35	1.35863	0.1743	-0.0114611	0.00936642	8424.32	-1.22364	0.221122	3.71524	0.156044	9085	dmri_dtimdgm_cdsn_mean	1	0.282302	0.62053	0	0	0	1	1	1
dmri_dtifa_fiberat_slflh	0.00745927	0.00617365	9192.14	1.20824	0.226985	-0.00919579	0.00644683	8960.47	-1.42641	0.153786	3.88785	0.143141	NA	NA	NA	NA	9800	15455	4145	5655	351	179	0.00889904	0.00659474	8092.13	1.34941	0.177242	-0.00646184	0.00661469	7919.1	-0.976893	0.328652	3.06655	0.215828	8658	13691	0.00736714	0.00840142	4424	0.876892	0.380593	-0.0220959	0.00881794	4546.44	-2.50579	0.0122526	7.51194	0.0233777	4817	7812	0.00452147	0.00564521	10117	0.800939	0.423186	-0.0158067	0.0057086	9862.86	-2.76893	0.0056345	8.54801	0.0139259	10664	16757	0.0618576	0.0314697	445.6	1.96563	0.0499623	530	823	0.00224359	0.00675962	8509.31	0.331911	0.739964	-0.0100221	0.00700282	8501.71	-1.43115	0.152425	2.27834	0.320084	9085	dmri_dtifa_fiberat_allfibers	NA	0.286281	0.62053	0	0	0	0	1	1
dmri_rsihnt_fib_ifolh	-0.00654009	0.00517388	9188.22	-1.26406	0.206241	-0.00873112	0.00540301	8969.34	-1.61597	0.106135	3.82304	0.147856	NA	NA	NA	NA	9800	15455	4145	5655	351	179	-0.00760419	0.00554361	8088.66	-1.37171	0.170193	-0.00598508	0.00555735	7906.33	-1.07697	0.281528	2.77889	0.249213	8658	13691	-0.00158033	0.00737416	4426.27	-0.214306	0.830318	-0.00903176	0.00772191	4523.25	-1.16963	0.242212	1.37937	0.501734	4817	7812	-0.00652832	0.00472812	10097.9	-1.38074	0.167388	-0.00260941	0.00478315	9849.52	-0.545541	0.585394	2.12785	0.345099	10664	16757	0.00614672	0.0258913	454.483	0.237405	0.81245	530	823	-0.00641458	0.00588419	8487.72	-1.09014	0.275683	-0.00684588	0.00609582	8487.56	-1.12305	0.26145	2.21797	0.329894	9085	dmri_rsihnt_fib_allfib	NA	0.347895	0.62053	0	0	0	0	1	1
dmri_rsihni_fib_ifolh	-0.0064933	0.0051818	9188	-1.2531	0.210202	-0.00870817	0.00541128	8969.01	-1.60926	0.107594	3.77861	0.151177	NA	NA	NA	NA	9800	15455	4145	5655	351	179	-0.00757649	0.00555236	8088.5	-1.36455	0.172432	-0.00596611	0.00556611	7906.09	-1.07186	0.283814	2.75075	0.252745	8658	13691	-0.00147999	0.00738374	4426.34	-0.20044	0.841146	-0.00898805	0.00773204	4523.37	-1.16244	0.245117	1.35954	0.506734	4817	7812	-0.00648859	0.00473532	10097.7	-1.37025	0.170638	-0.0025877	0.00479043	9849.31	-0.540181	0.589085	2.09432	0.350934	10664	16757	0.00625516	0.0259234	454.359	0.241294	0.809436	530	823	-0.00637329	0.00589283	8487.39	-1.08153	0.279491	-0.00681475	0.00610478	8486.93	-1.1163	0.264327	2.18729	0.334993	9085	dmri_rsihni_fib_allfib	NA	0.355711	0.62053	0	0	0	0	1	1
dmri_dtild_fiberat_tslfrh	0.000725812	0.00731152	9070.26	0.0992697	0.920926	-0.0146233	0.00763655	8831.96	-1.91491	0.0555368	3.77083	0.151766	NA	NA	NA	NA	9800	15455	4145	5655	351	179	0.00122587	0.0077975	7980.62	0.157213	0.875081	-0.0149367	0.00782536	7817.03	-1.90876	0.05633	3.7839	0.150778	8658	13691	-0.00213983	0.0102547	4357.5	-0.208667	0.834718	-0.015708	0.0107678	4496.07	-1.45879	0.144692	2.135	0.343867	4817	7812	0.00306822	0.006651	10007.4	0.461318	0.64458	-0.0128999	0.00672728	9753	-1.91755	0.0551974	3.96119	0.137987	10664	16757	0.0560267	0.0360603	432.661	1.55369	0.120989	530	823	-0.000542361	0.00801465	8450.01	-0.0676712	0.946049	-0.0153835	0.00830329	8437.1	-1.8527	0.0639598	3.45931	0.177345	9085	dmri_dtild_fiberat_allfibers	NA	0.384473	0.62053	0	0	0	0	1	1
dmri_rsirni_fib_uncrh	0.00316119	0.00566599	9150.49	0.557924	0.57691	-0.010508	0.00590459	8902.48	-1.77963	0.0751711	3.74189	0.153978	NA	NA	NA	NA	9800	15455	4145	5655	351	179	0.00411132	0.00604834	8066.71	0.679744	0.496686	-0.0117023	0.00604388	7823.13	-1.93623	0.0528756	4.53423	0.103611	8658	13691	0.013462	0.00800818	4432.39	1.68104	0.092826	-0.00959243	0.00835357	4486.22	-1.1483	0.250905	4.56903	0.101823	4817	7812	0.00367502	0.00515819	10063.3	0.712463	0.476194	-0.0100729	0.00521023	9798.34	-1.9333	0.053228	4.3871	0.11152	10664	16757	0.0478499	0.0283608	421.272	1.68719	0.0923079	530	823	0.00103126	0.00640069	8481.99	0.161116	0.872006	-0.00969417	0.006631	8485.71	-1.46195	0.143792	2.25748	0.323441	9085	dmri_rsirni_fib_allfib	NA	0.384945	0.62053	0	0	0	0	1	1
dmri_rsihntwm_cdk_cacrh	-0.00107434	0.00871042	8992.32	-0.12334	0.901841	-0.0176876	0.00904946	8671.3	-1.95455	0.0506686	3.83562	0.146929	NA	NA	NA	NA	9798	15453	4143	5655	351	179	0.00174235	0.0093039	7904.17	0.187271	0.851453	-0.0222932	0.00927911	7663.74	-2.40251	0.0163066	5.956	0.0508945	8656	13689	-0.0215091	0.0122554	4396.33	-1.75508	0.0793156	-0.0190373	0.0128641	4526.43	-1.47987	0.138976	4.90481	0.0860862	4817	7812	-0.00172331	0.00794936	9910.37	-0.216786	0.82838	-0.0189184	0.00800446	9585.14	-2.36348	0.0181241	5.61663	0.0603065	10662	16755	0.053639	0.0416718	478.779	1.28718	0.198654	530	823	-0.00557486	0.00991009	8361.05	-0.562543	0.573761	-0.0212269	0.010263	8306.5	-2.06829	0.0386438	4.42309	0.109531	9083	dmri_rsihntwm_cdk_mean	NA	0.408013	0.62053	0	0	0	0	1	1
dmri_rsihntwm_cdk_prcnlh	0.00360852	0.00565857	8797.52	0.637709	0.52368	0.0110586	0.00587111	8489.95	1.88356	0.059659	3.77371	0.151548	NA	NA	NA	NA	9798	15453	4143	5655	351	179	0.00483255	0.00603496	7745.8	0.80076	0.423295	0.0105464	0.00599793	7453.56	1.75833	0.078732	3.52515	0.171603	8656	13689	0.0137619	0.0079993	4351.87	1.72038	0.085434	0.0164953	0.00835058	4420.66	1.97535	0.0482905	6.37315	0.0413132	4817	7812	0.00803111	0.00517555	9691.8	1.55174	0.120758	0.00479008	0.0052067	9376.39	0.919984	0.357605	3.15296	0.206701	10662	16755	-0.00473082	0.0297852	403.366	-0.158831	0.873881	530	823	0.0128299	0.00690357	8315.35	1.85844	0.0631419	0.00914828	0.00715044	8266.3	1.2794	0.200792	4.69302	0.0957026	9083	dmri_rsihntwm_cdk_mean	NA	0.408013	0.62053	0	0	0	0	1	1
dmri_rsihntwm_cdk_pcglh	0.00302917	0.00751637	8827.92	0.40301	0.686951	-0.0143611	0.00779575	8522.06	-1.84218	0.065484	3.74493	0.153744	NA	NA	NA	NA	9798	15453	4143	5655	351	179	0.00406376	0.00801617	7778.33	0.506946	0.612207	-0.0110225	0.00796886	7511.65	-1.38319	0.166646	2.32875	0.312118	8656	13689	0.00819538	0.0106454	4366.73	0.769849	0.441431	-0.0129825	0.0111411	4454.36	-1.16528	0.243969	2.13358	0.344111	4817	7812	0.000908875	0.0068758	9736.71	0.132185	0.894841	-0.0155554	0.00691368	9420.34	-2.24994	0.0244754	5.09132	0.0784213	10662	16755	0.0665328	0.0384521	419.51	1.73027	0.0843166	530	823	0.00589661	0.00881956	8332.81	0.668584	0.50378	-0.0105294	0.00913376	8279.61	-1.1528	0.249027	1.9576	0.375761	9083	dmri_rsihntwm_cdk_mean	NA	0.408013	0.62053	0	0	0	0	1	1
dmri_rsihntwm_cdk_bstsrh	0.0116446	0.00643617	9028.15	1.80925	0.070446	-0.00370718	0.00670027	8701.55	-0.553289	0.58008	3.81895	0.148158	NA	NA	NA	NA	9798	15453	4143	5655	351	179	0.0143634	0.00685674	7946.71	2.09479	0.0362213	0.000720747	0.00686674	7750.31	0.104962	0.916409	4.40274	0.110651	8656	13689	0.00259651	0.00901696	4369.92	0.287959	0.773392	0.0048034	0.0095221	4567.2	0.504447	0.613971	0.320167	0.852073	4817	7812	0.00595813	0.00588049	9963.17	1.0132	0.310988	-0.00943634	0.00592871	9640.19	-1.59163	0.1115	3.67735	0.159028	10662	16755	0.0277812	0.0313457	485.919	0.886285	0.375902	530	823	0.010928	0.00712641	8434.06	1.53345	0.125203	-0.000149373	0.00738086	8386.83	-0.0202379	0.983854	2.38919	0.302827	9083	dmri_rsihntwm_cdk_mean	NA	0.408013	0.62053	0	0	0	0	1	1
dmri_rsihniwm_cdk_cacrh	-0.00106345	0.00871079	8991.73	-0.122084	0.902835	-0.0176445	0.00904979	8670.83	-1.94971	0.0512424	3.81692	0.148308	NA	NA	NA	NA	9798	15453	4143	5655	351	179	0.00179941	0.00930445	7903.58	0.193393	0.846656	-0.0221925	0.00927954	7663	-2.39156	0.016801	5.90774	0.0521375	8656	13689	-0.0216194	0.0122554	4396.42	-1.76407	0.0777898	-0.0190759	0.0128638	4526.25	-1.48291	0.138169	4.94286	0.0844638	4817	7812	-0.00175819	0.00794945	9909.54	-0.221172	0.824963	-0.0189342	0.00800448	9584.31	-2.36545	0.0180278	5.62718	0.0599894	10662	16755	0.0533931	0.0416629	478.732	1.28155	0.200621	530	823	-0.00561234	0.00990981	8360.42	-0.566341	0.571177	-0.0211871	0.0102627	8305.86	-2.06447	0.0390042	4.41034	0.110232	9083	dmri_rsihniwm_cdk_mean	NA	0.409331	0.62053	0	0	0	0	1	1
dmri_rsihniwm_cdk_prcnlh	0.00371507	0.00567885	8786.71	0.654193	0.513005	0.0112306	0.00589201	8479.1	1.90607	0.0566751	3.87253	0.144242	NA	NA	NA	NA	9798	15453	4143	5655	351	179	0.00499813	0.00605549	7739.15	0.825387	0.409177	0.0107329	0.00601808	7446.84	1.78345	0.0745543	3.64375	0.161722	8656	13689	0.01389	0.00803195	4343.72	1.72935	0.0838175	0.0164417	0.00838447	4413.18	1.96097	0.0499455	6.34803	0.0418352	4817	7812	0.00804328	0.00519275	9681.6	1.54894	0.121428	0.00478723	0.00522388	9365.99	0.916412	0.359474	3.13823	0.208229	10662	16755	-0.00501069	0.0298409	403.766	-0.167913	0.866736	530	823	0.0130266	0.00692447	8313.23	1.88123	0.0599749	0.00919981	0.0071721	8264.17	1.28272	0.199626	4.78092	0.0915875	9083	dmri_rsihniwm_cdk_mean	NA	0.409331	0.62053	0	0	0	0	1	1
dmri_rsihniwm_cdk_bstsrh	0.0117839	0.00644352	9024.33	1.8288	0.067462	-0.0036783	0.00670789	8697.36	-0.548354	0.583463	3.88588	0.143282	NA	NA	NA	NA	9798	15453	4143	5655	351	179	0.0145629	0.00686495	7943.18	2.12134	0.0339239	0.000806771	0.00687493	7746.68	0.11735	0.906586	4.5133	0.104701	8656	13689	0.00263554	0.00902412	4369.48	0.292055	0.770258	0.00469723	0.00952974	4566.86	0.492902	0.622106	0.31104	0.85597	4817	7812	0.00600739	0.00588754	9959.57	1.02036	0.307585	-0.00949074	0.00593582	9636.29	-1.59889	0.109877	3.71657	0.15594	10662	16755	0.0279029	0.0313806	485.967	0.889175	0.374349	530	823	0.0110653	0.00713482	8432.54	1.55089	0.120965	-0.000113411	0.00738959	8385.21	-0.0153474	0.987755	2.44209	0.294922	9083	dmri_rsihniwm_cdk_mean	NA	0.409331	0.62053	0	0	0	0	1	1
dmri_rsihnigm_cdk_lgrh	0.00633856	0.006367	8970.52	0.995534	0.319503	-0.0102666	0.00662438	8674.48	-1.54982	0.12122	3.74291	0.1539	NA	NA	NA	NA	9798	15453	4143	5655	351	179	0.00629958	0.00679391	7920.6	0.927239	0.353831	-0.0156766	0.00677823	7660.81	-2.31279	0.0207607	6.68341	0.0353766	8656	13689	0.0112759	0.00910605	4411.23	1.23829	0.215676	-0.0176296	0.00952462	4495.67	-1.85095	0.0642422	5.42249	0.0664539	4817	7812	0.00455359	0.00586809	9848.62	0.775992	0.437773	-0.0139243	0.00591895	9543.22	-2.3525	0.0186677	6.27028	0.0434936	10662	16755	0.0406337	0.0329337	415.57	1.2338	0.217974	530	823	0.00554533	0.0072877	8352.47	0.760916	0.446729	-0.0127715	0.00754992	8329.14	-1.69161	0.0907573	3.75005	0.153351	9083	dmri_rsihnigm_cdk_mean	NA	0.466363	0.62053	0	0	0	1	1	1
dmri_rsihntgm_cdk_raclh	0.00554012	0.00777595	8933.56	0.712469	0.476193	0.0153846	0.00807213	8628.18	1.90589	0.0566976	3.92148	0.140755	NA	NA	NA	NA	9798	15453	4143	5655	351	179	0.00574428	0.0083396	7899.16	0.688795	0.490973	0.0176528	0.00829772	7613.23	2.12742	0.0334171	4.79427	0.0909784	8656	13689	0.0157185	0.0110828	4401.42	1.41828	0.156179	0.0202371	0.0115922	4482.81	1.74576	0.080922	4.70837	0.094971	4817	7812	0.00275456	0.00709271	9793.08	0.388365	0.697754	0.0130034	0.00713882	9482.59	1.8215	0.0685626	3.41989	0.180876	10662	16755	-0.0815247	0.0362575	394.137	-2.24849	0.0250965	530	823	0.00495717	0.00864489	8457.76	0.573422	0.566374	0.019471	0.00895381	8418.91	2.1746	0.0296876	4.88671	0.0868691	9083	dmri_rsihntgm_cdk_mean	NA	0.467767	0.62053	0	0	0	0	1	1
dmri_rsihntgm_cdk_pcglh	0.0133599	0.00681525	8663.95	1.96029	0.0499941	0.00255823	0.00706162	8369.41	0.362272	0.717158	3.87706	0.143915	NA	NA	NA	NA	9798	15453	4143	5655	351	179	0.0100363	0.00729928	7667.53	1.37498	0.169178	0.000296017	0.0072403	7386.68	0.0408847	0.967389	1.90853	0.385095	8656	13689	0.0193973	0.00972817	4325.88	1.99393	0.0462218	-0.00677413	0.0101489	4396.7	-0.667471	0.504506	4.68127	0.0962667	4817	7812	0.00890759	0.00621616	9559.05	1.43297	0.151898	0.000327169	0.00624645	9251.93	0.0523768	0.95823	2.05844	0.357285	10662	16755	0.0343133	0.0344722	462.152	0.995391	0.320067	530	823	0.0188202	0.0078275	8410.63	2.40436	0.0162222	0.0045252	0.00810801	8365.27	0.558114	0.576781	5.91332	0.0519924	9083	dmri_rsihntgm_cdk_mean	NA	0.467767	0.62053	0	0	0	0	1	1
dmri_rsihntgm_cdk_pcrh	-0.0116443	0.00602227	8799.41	-1.93355	0.0532009	0.000726427	0.00624804	8494.98	0.116265	0.907445	3.86194	0.145008	NA	NA	NA	NA	9798	15453	4143	5655	351	179	-0.00827635	0.00638622	7737.94	-1.29597	0.195024	-0.000842761	0.00634327	7434.76	-0.132859	0.894308	1.70537	0.426268	8656	13689	-0.00952196	0.00832618	4427.68	-1.14362	0.252844	0.00769768	0.00868862	4455.88	0.885949	0.375693	2.31499	0.314272	4817	7812	-0.0129728	0.00548841	9682.63	-2.36368	0.0181143	-0.000587321	0.00552194	9370.81	-0.106361	0.915298	5.60458	0.0606708	10662	16755	-0.0174878	0.026101	463.559	-0.670007	0.503187	530	823	-0.0110508	0.00668748	8418.64	-1.65246	0.0984776	-0.00437233	0.00692741	8384.95	-0.631163	0.527951	2.97171	0.226308	9083	dmri_rsihntgm_cdk_mean	NA	0.467767	0.62053	0	0	0	0	1	1
dmri_rsihntgm_cdk_ptglh	0.00795643	0.00615362	8732.92	1.29297	0.196057	0.00997808	0.00638366	8421.34	1.56306	0.118075	3.76596	0.152136	NA	NA	NA	NA	9798	15453	4143	5655	351	179	0.00910086	0.00657172	7704.07	1.38485	0.166138	0.0148283	0.00653271	7438.67	2.26985	0.0232452	6.5687	0.037465	8656	13689	-0.0119819	0.00876987	4309.96	-1.36626	0.17193	0.0224398	0.00916012	4404.55	2.44973	0.0143349	8.52682	0.0140742	4817	7812	0.0107451	0.00565179	9646.92	1.90119	0.0573068	0.0133855	0.005686	9327.67	2.35412	0.0185874	8.78964	0.0123411	10662	16755	-0.0418384	0.0272841	455.158	-1.53343	0.125864	530	823	0.00840518	0.00706997	8284.98	1.18886	0.23453	0.00847106	0.00732281	8227.33	1.1568	0.247386	2.5172	0.284052	9083	dmri_rsihntgm_cdk_mean	NA	0.472509	0.62053	0	0	0	1	1	1
dmri_rsirndwm_cdk_errh	0.00833958	0.00851347	9174.34	0.979574	0.327322	-0.0141475	0.00887978	8910.67	-1.59322	0.111146	3.86866	0.144521	NA	NA	NA	NA	9798	15453	4143	5655	351	179	0.00084337	0.00903321	8053.86	0.0933632	0.925617	-0.00937917	0.00904452	7849.45	-1.037	0.299768	1.12109	0.570896	8656	13689	0.00416681	0.0118216	4450.33	0.352474	0.7245	-0.00583214	0.0123883	4567.83	-0.470778	0.637822	0.389591	0.823003	4817	7812	-0.00645049	0.00781516	10078.2	-0.825381	0.409175	-0.0235397	0.00789619	9794.78	-2.98115	0.00287875	9.36055	0.00927645	10662	16755	0.0594711	0.0435732	454.817	1.36485	0.172974	530	823	0.00300407	0.00923841	8450.82	0.325172	0.745059	-0.0138659	0.00957271	8442.35	-1.44848	0.147519	2.32896	0.312085	9083	dmri_rsirndwm_cdk_mean	NA	0.474856	0.62053	0	0	0	0	1	1
dmri_rsirndwm_cdk_pcglh	-0.00843138	0.0069272	8896.02	-1.21714	0.223583	0.0103455	0.00719375	8576.58	1.43812	0.150437	3.93731	0.139644	NA	NA	NA	NA	9798	15453	4143	5655	351	179	-0.0106474	0.00736943	7834.47	-1.4448	0.148553	0.00596547	0.00734376	7584.94	0.812319	0.416634	3.00064	0.223059	8656	13689	-0.0149181	0.00965658	4394.12	-1.54486	0.122451	0.00508791	0.0101307	4507.03	0.502227	0.615532	2.80122	0.246446	4817	7812	-0.00422251	0.00634048	9818.53	-0.665961	0.505452	0.013978	0.00638085	9493.02	2.19062	0.0285036	5.33725	0.0693476	10662	16755	-0.0697655	0.0353357	416.253	-1.97436	0.0490012	530	823	-0.0103012	0.00789028	8332.27	-1.30556	0.191739	0.00558332	0.00817191	8280.23	0.683233	0.494479	2.39347	0.30218	9083	dmri_rsirndwm_cdk_mean	NA	0.474856	0.62053	0	0	0	0	1	1
dmri_rsirndwm_cdk_pcclh	-0.0109495	0.00770629	9088.71	-1.42085	0.155394	0.00974833	0.0080368	8822.42	1.21296	0.225177	3.87971	0.143725	NA	NA	NA	NA	9798	15453	4143	5655	351	179	-0.0106095	0.00817867	7990.1	-1.29722	0.194594	0.0107722	0.00818759	7781.15	1.31568	0.188322	3.78838	0.15044	8656	13689	-0.0137345	0.0107414	4420.27	-1.27865	0.201086	0.00858056	0.0112503	4523.01	0.762699	0.445683	2.40768	0.300039	4817	7812	-0.0180316	0.0071045	10048.1	-2.53805	0.011162	0.0062862	0.00717964	9775.4	0.875559	0.381291	7.41403	0.0245507	10662	16755	-0.0818343	0.0392857	454.069	-2.08306	0.0378048	530	823	-0.0129152	0.00855238	8403.4	-1.51013	0.131048	0.00706927	0.00886085	8393.33	0.797809	0.425004	3.18688	0.203226	9083	dmri_rsirndwm_cdk_mean	NA	0.474856	0.62053	0	0	0	0	1	1
dmri_rsirndwm_cdk_lgrh	-0.0122307	0.00726328	9109.22	-1.6839	0.0922347	-0.00904567	0.00756916	8843.64	-1.19507	0.232092	3.91435	0.141257	NA	NA	NA	NA	9798	15453	4143	5655	351	179	-0.0183123	0.00775092	8028.52	-2.36259	0.0181714	-0.00957667	0.00775013	7797.89	-1.23568	0.216615	6.64235	0.0361105	8656	13689	-0.0101845	0.00989854	4373.3	-1.02889	0.303588	-0.00267142	0.0103648	4479.32	-0.257741	0.796619	1.10412	0.575763	4817	7812	-0.0134829	0.0066519	10014.6	-2.02692	0.0426974	-0.00486832	0.00671754	9737.21	-0.724719	0.468642	4.53572	0.103533	10662	16755	0.000580962	0.0375032	450.38	0.015491	0.987647	530	823	-0.00790027	0.00824664	8412.06	-0.957998	0.338091	-0.00782146	0.00854371	8398.27	-0.915465	0.359974	1.59717	0.449964	9083	dmri_rsirndwm_cdk_mean	NA	0.474856	0.62053	0	0	0	1	1	1
dmri_rsirniwm_cdk_sfrh	-0.00244291	0.0042527	9028.9	-0.574438	0.565686	-0.00837827	0.00442511	8757.24	-1.89335	0.0583444	3.74356	0.15385	NA	NA	NA	NA	9798	15453	4143	5655	351	179	-0.00505288	0.00456125	7923.93	-1.10778	0.267989	-0.00703229	0.00454803	7648.65	-1.54623	0.122091	3.3404	0.188209	8656	13689	0.00555909	0.00589708	4368.42	0.942685	0.345894	-0.00666125	0.00614378	4400.79	-1.08423	0.278324	2.27218	0.321072	4817	7812	0.000710313	0.00387172	9907.2	0.183462	0.854439	-0.00677083	0.00390607	9615.61	-1.73341	0.0830549	3.06141	0.216384	10662	16755	0.0445049	0.0210395	416.349	2.1153	0.0349974	530	823	-0.000851186	0.0051494	8410.33	-0.165298	0.868713	-0.00591631	0.00533441	8400.89	-1.10909	0.267425	1.23463	0.539391	9083	dmri_rsirniwm_cdk_mean	NA	0.48205	0.62053	0	0	0	0	1	1
dmri_rsirniwm_cdk_isrh	-0.0104783	0.00603531	8941.65	-1.73616	0.0825695	-0.00666584	0.00627331	8658.22	-1.06257	0.288006	3.81435	0.148499	NA	NA	NA	NA	9798	15453	4143	5655	351	179	-0.0121567	0.0064574	7877.98	-1.8826	0.0597918	-0.00636124	0.00642814	7580.15	-0.989593	0.322405	4.2187	0.121317	8656	13689	-0.00404281	0.00857513	4318.92	-0.471458	0.637338	-0.0156564	0.00893156	4356.97	-1.75293	0.0796846	3.19759	0.20214	4817	7812	-0.0017344	0.0055175	9813.96	-0.314344	0.753266	0.00117955	0.00556204	9516.67	0.212071	0.832056	0.148419	0.928477	10662	16755	-0.00482258	0.0311983	422.973	-0.154578	0.877227	530	823	-0.0154107	0.00724026	8389.86	-2.12848	0.0333266	-0.0113038	0.00750074	8380.59	-1.50702	0.131843	6.25702	0.043783	9083	dmri_rsirniwm_cdk_mean	NA	0.48205	0.62053	0	0	1	0	1	1
dmri_rsirniwm_cdk_ptglh	0.00850022	0.00493266	8920.9	1.72325	0.0848773	-0.00376154	0.00512777	8617.55	-0.733563	0.463235	3.80517	0.149183	NA	NA	NA	NA	9798	15453	4143	5655	351	179	0.0107193	0.00526901	7865.65	2.03441	0.0419439	-0.00461121	0.00525152	7593.03	-0.878071	0.379933	5.31183	0.0702344	8656	13689	0.0155101	0.00688084	4361.87	2.2541	0.0242392	-0.0016367	0.00720105	4447.31	-0.227286	0.820212	5.27869	0.0714081	4817	7812	0.00932766	0.0044789	9803.28	2.08258	0.0373154	-0.00170403	0.00451283	9495.01	-0.377598	0.705738	4.56182	0.102191	10662	16755	0.062219	0.0226212	420.833	2.75047	0.0062077	530	823	0.00984139	0.00595102	8376.58	1.65373	0.0982196	-0.00432527	0.00616463	8348.55	-0.701627	0.482932	3.50247	0.17356	9083	dmri_rsirniwm_cdk_mean	NA	0.48205	0.62053	0	0	0	0	1	1
dmri_rsirntwm_cdk_sprh	-0.00780633	0.00424357	8917.04	-1.83957	0.0658648	0.0017977	0.00440986	8599.98	0.407656	0.683537	3.76281	0.152376	NA	NA	NA	NA	9798	15453	4143	5655	351	179	-0.00784858	0.00451796	7875.58	-1.73719	0.0823919	0.00484997	0.0045011	7612.25	1.07751	0.281288	4.60418	0.10005	8656	13689	-0.0102063	0.00589613	4395.93	-1.73102	0.0835186	0.00170448	0.00616575	4489.56	0.276443	0.782221	3.22718	0.199172	4817	7812	-0.0102639	0.00386611	9849.71	-2.65484	0.00794734	0.00167243	0.00389402	9528.07	0.429487	0.667579	7.35947	0.0252296	10662	16755	-0.0274635	0.0220356	404.752	-1.24632	0.213366	530	823	-0.011177	0.00517203	8341.58	-2.16104	0.0307204	0.00245068	0.00535769	8296.76	0.457412	0.647387	5.18083	0.0749891	9083	dmri_rsirntwm_cdk_mean	NA	0.483279	0.62053	0	0	0	0	1	1
dmri_rsirndwm_cdk_sflh	-0.0017213	0.00434642	8998.99	-0.396027	0.692095	-0.00868173	0.00451977	8696.25	-1.92083	0.0547853	3.7399	0.154131	NA	NA	NA	NA	9798	15453	4143	5655	351	179	-0.000509331	0.00464189	7918.98	-0.109725	0.91263	-0.0058888	0.00463082	7664.4	-1.27165	0.203535	1.61901	0.445079	8656	13689	-0.0020639	0.00604	4398.04	-0.341705	0.732589	-0.00974237	0.00632669	4484.58	-1.53988	0.123659	2.41761	0.298554	4817	7812	0.00178754	0.00400445	9885.13	0.446388	0.655327	-0.00388806	0.00403695	9579.54	-0.963117	0.335513	1.15939	0.560069	10662	16755	0.0352033	0.0227339	463.111	1.54849	0.122187	530	823	-0.00458147	0.00504642	8394.2	-0.907866	0.363975	-0.00549883	0.00522754	8362.11	-1.0519	0.292877	1.76723	0.413285	9083	dmri_rsirndwm_cdk_mean	NA	0.483412	0.62053	0	0	0	0	1	1
rsfmri_c_ngd_dla_ngd_fo	-0.009777	0.00983222	8582.42	-0.994384	0.320064	0.0160044	0.0100933	8378.99	1.58564	0.112858	3.84296	0.14639	NA	NA	NA	NA	9325	14427	4223	5102	337	172	-0.00471626	0.0104939	7520.05	-0.449427	0.653137	0.0194378	0.0102851	7495.55	1.88989	0.0588107	3.97166	0.137267	8251	12805	-0.00490405	0.0136366	4334.32	-0.359624	0.719146	0.0150738	0.0142678	4374.88	1.05649	0.290804	1.36924	0.504281	4638	7375	-0.00668484	0.00895297	9458.56	-0.746662	0.455286	0.00809399	0.00895041	9269.36	0.904316	0.365851	1.4291	0.489412	10133	15626	-0.0944282	0.047437	418.853	-1.9906	0.0471741	509	777	-0.0127079	0.0112773	7892.46	-1.12686	0.259835	0.0125649	0.0116852	7588.36	1.07528	0.282282	2.67654	0.262299	8402	rsmfri_cortical	NA	0.488316	0.62053	0	0	0	0	1	1
rsfmri_c_ngd_smm_ngd_vs	-0.015397	0.00960294	8485.12	-1.60337	0.108891	-0.0121885	0.00985568	8366.72	-1.23669	0.216235	3.7909	0.150251	NA	NA	NA	NA	9325	14427	4223	5102	337	172	-0.0125214	0.0102457	7469.66	-1.2221	0.221707	-0.00998417	0.0100448	7499.54	-0.993967	0.320271	2.31859	0.313708	8251	12805	-0.0074326	0.0134983	4325.26	-0.550632	0.581914	-0.0335067	0.0141061	4346.65	-2.37534	0.0175758	5.85822	0.0534447	4638	7375	-0.00965728	0.00875144	9355.61	-1.10351	0.269835	-0.00506382	0.008754	9267.6	-0.578458	0.562969	1.53115	0.465067	10133	15626	0.0239766	0.0460995	419.054	0.520105	0.603265	509	777	-0.0158657	0.0114823	7911.14	-1.38175	0.167087	-0.0191712	0.0118896	7609.04	-1.61244	0.106908	4.16158	0.124832	8402	rsmfri_cortical	NA	0.488316	0.62053	0	0	0	0	1	1
rsfmri_c_ngd_dla_ngd_smm	0.0131281	0.00912823	8136.85	1.43819	0.15042	-0.010982	0.00936322	8062.21	-1.17289	0.240874	3.80904	0.148894	NA	NA	NA	NA	9325	14427	4223	5102	337	172	0.00711098	0.00973852	7119.8	0.73019	0.465298	-0.0183188	0.00955045	7201.34	-1.91811	0.0551367	4.56798	0.101877	8251	12805	-0.00925801	0.0127077	4167.75	-0.728537	0.466326	0.00788046	0.0132939	4237.74	0.592789	0.553354	0.969436	0.615871	4638	7375	0.0178863	0.00836101	9043.79	2.13925	0.0324419	0.00188918	0.00835706	8963.33	0.226058	0.821162	4.65478	0.0975502	10133	15626	0.112522	0.0422564	422.126	2.66285	0.00804441	509	777	0.0230246	0.0112488	7883.2	2.04685	0.0407063	-0.00402571	0.01165	7561.25	-0.345554	0.729688	4.45082	0.108023	8402	rsmfri_cortical	NA	0.488316	0.62053	0	0	0	0	1	1
dmri_rsirni_scs_hclh	0.0049886	0.00591051	9104.41	0.844022	0.398679	0.0112268	0.00614999	8821.42	1.8255	0.0679594	3.77805	0.151219	NA	NA	NA	NA	9800	15455	4145	5655	351	179	0.00693296	0.00632863	8015.34	1.09549	0.273334	0.0119809	0.00631254	7745.71	1.89795	0.0577399	4.46375	0.107327	8658	13691	0.0070158	0.00854643	4435.88	0.820904	0.411745	0.0156913	0.00890888	4480.88	1.7613	0.0782551	3.55981	0.168654	4817	7812	-0.00123321	0.00543455	10005.9	-0.22692	0.820491	0.00293802	0.00548168	9713.04	0.53597	0.591991	0.345624	0.841296	10664	16757	-0.0400647	0.0285584	415.365	-1.4029	0.161393	530	823	-0.0014042	0.00654072	8433.59	-0.214685	0.830018	0.00428275	0.00677607	8415.51	0.63204	0.527378	0.475336	0.788464	9085	dmri_rsirnigm_cdk_mean	NA	0.494371	0.62053	0	0	0	0	1	1
dmri_rsirnigm_cdk_moflh	0.00400955	0.00703907	8770.14	0.569614	0.568954	-0.0130371	0.00730421	8464.17	-1.78487	0.0743179	3.76662	0.152086	NA	NA	NA	NA	9798	15453	4143	5655	351	179	0.00781119	0.00753759	7736.2	1.0363	0.300096	-0.0153485	0.00749029	7435.81	-2.04912	0.0404858	5.75398	0.056304	8656	13689	-0.00253915	0.00966269	4270.64	-0.262779	0.792734	-0.00279205	0.0100665	4321.7	-0.277361	0.781516	0.133439	0.935457	4817	7812	0.00252366	0.00645141	9681.59	0.391179	0.695673	-0.0157817	0.00649514	9369.23	-2.42977	0.015127	6.14567	0.0462897	10662	16755	0.0770296	0.033097	436.179	2.32739	0.0204012	530	823	-0.00559775	0.0085137	8328.12	-0.657499	0.510878	-0.0174709	0.00881887	8305.73	-1.98108	0.047615	4.15937	0.124969	9083	dmri_rsirnigm_cdk_mean	NA	0.494371	0.62053	0	0	0	0	1	1
dmri_rsirni_scs_cwmlh	-0.0124414	0.00691531	8950.41	-1.79911	0.0720348	-0.00690406	0.0072273	8784.31	-0.955275	0.339465	3.85879	0.145236	NA	NA	NA	NA	9800	15455	4145	5655	351	179	-0.0129936	0.0074106	7887.55	-1.75338	0.0795759	-0.00716747	0.00742968	7713.89	-0.964708	0.334721	3.75246	0.153166	8658	13691	-0.00772734	0.00984139	4298	-0.785189	0.432386	0.000797705	0.010247	4360.21	0.077848	0.937953	0.649856	0.722579	4817	7812	-0.00551497	0.00630638	9857.04	-0.874507	0.381864	-0.000999842	0.00638879	9643.54	-0.1565	0.875643	0.780839	0.676773	10664	16757	0.00311264	0.0328697	409.742	0.0946965	0.924602	530	823	-0.0113553	0.00787948	8512.79	-1.44112	0.149587	-0.00443401	0.0081611	8552.57	-0.54331	0.58693	2.25515	0.323817	9085	dmri_rsirnigm_cdk_mean	NA	0.494371	0.62053	0	0	0	0	1	1
dmri_rsirnigm_cdk_lglh	-0.0109578	0.00616799	9014.39	-1.77656	0.0756739	-0.00598436	0.0064063	8718.22	-0.934136	0.35026	3.75131	0.153255	NA	NA	NA	NA	9798	15453	4143	5655	351	179	-0.0145155	0.0066214	7920.73	-2.19222	0.0283929	-0.00437892	0.00658726	7618.59	-0.664757	0.506226	5.0459	0.0802227	8656	13689	-0.0079658	0.00869465	4426.65	-0.916173	0.359626	0.0024333	0.0090601	4456.57	0.268573	0.788271	0.964115	0.617512	4817	7812	-0.00640706	0.00562532	9923.6	-1.13897	0.254744	0.00253789	0.00566791	9626.25	0.447765	0.654333	1.54427	0.462026	10662	16755	-0.00944068	0.030479	416.016	-0.309744	0.756911	530	823	-0.0114557	0.00718795	8401.58	-1.59373	0.111033	-0.00352372	0.00744572	8385.73	-0.473254	0.636044	2.64823	0.266039	9083	dmri_rsirnigm_cdk_mean	NA	0.494371	0.62053	0	0	0	0	1	1
dmri_rsirnigm_cdk_erlh	0.0165355	0.00883858	8905.22	1.87084	0.0614003	0.00635167	0.00919025	8596.83	0.691131	0.489502	3.77457	0.151483	NA	NA	NA	NA	9798	15453	4143	5655	351	179	0.0193671	0.00943568	7870.15	2.05254	0.04015	0.00771805	0.00940811	7606.04	0.820361	0.412036	4.64073	0.0982376	8656	13689	0.00897749	0.012346	4411.83	0.727158	0.467167	0.0165224	0.0128923	4468.05	1.28157	0.200059	2.04165	0.360297	4817	7812	0.0117751	0.00804559	9790.73	1.46355	0.14335	-3.39e-05	0.0081089	9471.35	-0.00418291	0.996663	2.14711	0.341791	10662	16755	-0.00708938	0.0439164	429.528	-0.161429	0.871832	530	823	0.0133032	0.0100798	8375.58	1.31979	0.186942	0.00192874	0.010442	8351.03	0.18471	0.853461	1.76836	0.413052	9083	dmri_rsirnigm_cdk_mean	NA	0.494371	0.62053	0	0	0	0	1	1
dmri_rsirntgm_cdk_mtrh	0.00266833	0.00462584	8805.11	0.576833	0.564067	0.0092401	0.00479413	8504.96	1.92738	0.0539658	3.87253	0.144242	NA	NA	NA	NA	9798	15453	4143	5655	351	179	0.00125701	0.00495178	7781.39	0.25385	0.799618	0.00530522	0.00490955	7466.13	1.08059	0.279914	1.19324	0.55067	8656	13689	0.00661829	0.00639444	4342.22	1.03501	0.300723	0.00938118	0.00666803	4411.11	1.40689	0.159531	2.85383	0.240048	4817	7812	-0.00126404	0.00420036	9671.75	-0.300936	0.763469	0.00370187	0.00422391	9360.52	0.876408	0.380831	0.879536	0.644186	10662	16755	-0.0376254	0.0230982	421.877	-1.62893	0.104074	530	823	0.00226647	0.00546756	8266.47	0.41453	0.678496	0.00636257	0.00566297	8234.94	1.12354	0.261241	1.35384	0.508181	9083	dmri_rsirntgm_cdk_mean	NA	0.517687	0.62053	0	0	0	0	1	1
dmri_rsirntgm_cdk_pobrh	0.00882151	0.0056194	8588.08	1.56983	0.116491	-0.00589514	0.00581884	8302.8	-1.01311	0.311036	3.8627	0.144952	NA	NA	NA	NA	9798	15453	4143	5655	351	179	0.00637659	0.00604706	7534.63	1.05449	0.291691	-0.00755468	0.00599465	7261.83	-1.26024	0.207625	2.99807	0.223346	8656	13689	0.00747719	0.00774545	4279.19	0.965366	0.334416	-0.00971645	0.00808274	4346.89	-1.20212	0.229381	2.62872	0.268646	4817	7812	0.0103038	0.00512847	9451.8	2.00914	0.044551	0.00226658	0.00515198	9152.52	0.439944	0.659988	4.20464	0.122173	10662	16755	0.0465508	0.0279996	460.627	1.66255	0.097083	530	823	0.00640821	0.00658094	8323.06	0.973754	0.330207	-0.00837363	0.00681514	8269.59	-1.22868	0.219226	2.74493	0.253482	9083	dmri_rsirntgm_cdk_mean	NA	0.517687	0.62053	0	0	0	0	1	1
dmri_rsirntgm_cdk_pcglh	-0.0110234	0.00639385	8595.61	-1.72407	0.0847309	0.00511663	0.00661976	8309.2	0.772932	0.439585	3.8841	0.14341	NA	NA	NA	NA	9798	15453	4143	5655	351	179	-0.0110778	0.00686371	7606.91	-1.61396	0.106577	0.00739758	0.00679894	7321.11	1.08805	0.276609	4.17595	0.123938	8656	13689	-0.0143883	0.00905468	4337.45	-1.58904	0.112124	0.00392932	0.00944184	4390.57	0.41616	0.677313	2.81582	0.244654	4817	7812	-0.00682128	0.00582959	9471.8	-1.17011	0.241985	0.00836118	0.00585589	9170.39	1.42783	0.153376	3.55025	0.169462	10662	16755	-0.0612858	0.0337073	393.653	-1.81818	0.0697967	530	823	-0.0129325	0.00725735	8378.76	-1.78199	0.0747867	0.00125639	0.00751584	8333.65	0.167165	0.867244	3.32115	0.19003	9083	dmri_rsirntgm_cdk_mean	NA	0.517687	0.62053	0	0	0	0	1	1
dmri_dtimdgm_cdsn_sptprh	-0.00138066	0.00491573	8595.56	-0.280866	0.77882	-0.00994852	0.00509919	8291	-1.951	0.0510906	3.82487	0.14772	NA	NA	NA	NA	9798	15452	4144	5654	351	179	-0.000342259	0.00522562	7602.07	-0.0654963	0.947781	-0.00871029	0.00518979	7303.47	-1.67835	0.0933214	2.83836	0.241912	8656	13688	0.00532747	0.00676786	4240.63	0.787172	0.431225	-0.00833025	0.00704815	4332.19	-1.18191	0.237307	2.22507	0.328725	4817	7812	-0.00108356	0.00450731	9484.62	-0.2404	0.810025	-0.0079034	0.00453553	9168.7	-1.74255	0.0814456	3.06615	0.21587	10662	16754	0.0418359	0.0243737	405.751	1.71644	0.0868451	530	823	-0.0016507	0.00612487	8237.7	-0.269507	0.787546	-0.00903531	0.00634438	8194.94	-1.42414	0.154443	2.04408	0.35986	9082	dmri_dtimdgm_cdsn_mean	NA	0.545479	0.62053	0	0	0	0	1	1
dmri_dtimd_scts_ventraldcrh	-0.00165735	0.00718043	8482.81	-0.230815	0.817464	0.0140383	0.00742801	8213.54	1.88992	0.058804	3.75195	0.153205	NA	NA	NA	NA	9800	15455	4145	5655	351	179	-0.00252597	0.00763147	7516.94	-0.330994	0.740658	0.0201202	0.00754725	7200.84	2.6659	0.00769538	7.46109	0.0239798	8658	13691	-0.00192874	0.0100446	4252.7	-0.192017	0.847738	0.0254026	0.0104471	4219.83	2.43156	0.0150754	6.16318	0.0458863	4817	7812	-0.00490559	0.006554	9323.05	-0.748487	0.454185	0.00990061	0.00657913	9038.65	1.50485	0.132397	2.91142	0.233234	10664	16757	-0.0634177	0.0379036	441.292	-1.67313	0.0950097	530	823	-0.00480747	0.00857364	8400.72	-0.560727	0.574999	0.00872323	0.00887929	8354.29	0.982425	0.325919	1.41117	0.493821	9085	dmri_dtimdgm_cdsn_mean	NA	0.545479	0.62053	0	0	0	1	1	1
dmri_dtimd_scts_cblcortexrh	-0.00547355	0.0071255	9002.72	-0.768164	0.44241	0.0126882	0.0074083	8722.96	1.71271	0.086802	3.85377	0.145601	NA	NA	NA	NA	9800	15455	4145	5655	351	179	-0.00131677	0.0075631	7962.22	-0.174104	0.861788	0.0161669	0.00752757	7657.63	2.14769	0.0317694	4.78705	0.0913072	8658	13691	0.00991707	0.00998434	4438.87	0.993263	0.320636	0.0140783	0.0103938	4467.69	1.35449	0.175648	2.66027	0.264441	4817	7812	-0.00189731	0.00649207	9881.98	-0.29225	0.770102	0.00625303	0.00654582	9591.8	0.95527	0.339465	1.02302	0.599588	10664	16757	-0.0374152	0.0351468	425.552	-1.06454	0.287687	530	823	-0.0082341	0.00826837	8419.81	-0.995855	0.319349	0.0146964	0.00856655	8412.2	1.71555	0.0862809	4.35491	0.11333	9085	dmri_dtimdgm_cdsn_mean	NA	0.545479	0.62053	0	0	0	0	1	1
dmri_dtimdgm_cdsn_lobfrlh	-0.0127317	0.00653857	8379.31	-1.94718	0.0515469	-0.000891737	0.00676122	8125.49	-0.13189	0.895075	3.83092	0.147274	NA	NA	NA	NA	9798	15452	4144	5654	351	179	-0.0167411	0.00692375	7383.36	-2.41792	0.0156336	-0.00172569	0.00684296	7125.67	-0.252185	0.800905	5.89743	0.0524069	8656	13688	-0.00984457	0.0090373	4235.22	-1.08933	0.276071	-0.0138875	0.00940772	4287.29	-1.47619	0.139967	3.14998	0.207009	4817	7812	-0.00940773	0.00597458	9231.17	-1.57463	0.115377	-0.000586084	0.0059945	8943.63	-0.0977704	0.922117	2.49561	0.287135	10662	16754	-0.0438613	0.0313247	437.123	-1.40021	0.162158	530	823	-0.0118186	0.00799016	8359.67	-1.47915	0.139137	-0.00467499	0.00827447	8301.09	-0.56499	0.572096	2.38513	0.303442	9082	dmri_dtimdgm_cdsn_mean	NA	0.545479	0.62053	0	0	0	0	1	1
dmri_rsifniwm_cdk_prcnrh	0.00751269	0.00417221	8365.35	1.80065	0.0717942	-0.00222055	0.00431283	8122.22	-0.51487	0.606658	3.74114	0.154036	NA	NA	NA	NA	9798	15453	4143	5655	351	179	0.0064067	0.00445807	7404.13	1.4371	0.150732	-0.00401666	0.00440436	7145.32	-0.911972	0.361814	3.18728	0.203184	8656	13689	0.00770655	0.00588318	4149.67	1.30993	0.190292	-0.000514616	0.00611816	4195.38	-0.0841129	0.932971	1.77949	0.410761	4817	7812	0.00991687	0.00379276	9201.4	2.61468	0.0089456	-0.0011044	0.00380381	8917.47	-0.290342	0.771562	6.99941	0.0302063	10662	16755	0.0135991	0.0201058	364.026	0.676375	0.499232	530	823	0.00496541	0.00494024	8323.6	1.0051	0.31488	-0.0012323	0.0051152	8267.56	-0.240909	0.809631	1.12911	0.568613	9083	dmri_rsifniwm_cdk_mean	NA	0.552577	0.62053	0	0	0	0	1	1
dmri_rsifniwm_cdk_pclh	0.0100511	0.00518097	8393.81	1.94001	0.0524118	0.00100936	0.00535901	8118.87	0.188348	0.850609	3.7857	0.150642	NA	NA	NA	NA	9798	15453	4143	5655	351	179	0.00755447	0.00551634	7421.61	1.36947	0.170893	2.68e-05	0.00545409	7094.6	0.00491689	0.996077	1.90685	0.385419	8656	13689	0.011101	0.00733643	4293	1.51313	0.130321	-0.00389588	0.00763643	4300.28	-0.51017	0.609959	2.73994	0.254114	4817	7812	0.011445	0.00468756	9205.23	2.44156	0.0146425	0.00289667	0.00470325	8920.01	0.615886	0.537985	6.26125	0.0436905	10662	16755	0.0124694	0.0237499	413.597	0.525028	0.599845	530	823	0.00261891	0.00649167	8385.02	0.403426	0.686645	0.000226208	0.00672292	8341.53	0.0336473	0.973159	0.165138	0.920748	9083	dmri_rsifniwm_cdk_mean	NA	0.552577	0.62053	0	0	0	0	1	1
dmri_dtitd_fiberat_cstrh	0.00785201	0.00647179	9056.83	1.21327	0.225059	-0.00927033	0.00674614	8798.65	-1.37417	0.169424	3.73815	0.154266	NA	NA	NA	NA	9800	15454	4146	5654	351	179	0.0123669	0.00686647	7967.01	1.80105	0.0717325	-0.00327509	0.00686734	7745.25	-0.476909	0.633441	3.67482	0.15923	8658	13690	-0.00193474	0.00887234	4389.55	-0.218064	0.827389	0.00482394	0.00927023	4472.63	0.520369	0.602832	0.348022	0.840288	4817	7812	0.00904572	0.00589068	9974.61	1.5356	0.124668	-0.00686194	0.00595034	9699.12	-1.1532	0.248856	3.83539	0.146945	10664	16756	0.0690775	0.0345752	400.735	1.99789	0.046404	530	823	0.00983027	0.00714105	8421.98	1.37659	0.168677	-0.00834367	0.00739618	8408.6	-1.12811	0.259308	3.51675	0.172325	9084	dmri_dtitd_fiberat_allfibers	NA	0.566832	0.62053	0	0	0	0	1	1
dmri_rsihndwm_cdk_pobrh	0.0153129	0.00789259	8822.98	1.94016	0.0523915	0.00198428	0.00818121	8536.99	0.242542	0.808366	3.76589	0.152141	NA	NA	NA	NA	9798	15453	4143	5655	351	179	0.0152668	0.00838223	7795.92	1.82132	0.068596	0.00191137	0.0083266	7539.58	0.22955	0.818447	3.31549	0.190569	8656	13689	0.00817772	0.0109911	4361.32	0.744031	0.456898	0.00082302	0.0115092	4440.32	0.0715095	0.942995	0.55896	0.756177	4817	7812	0.0168783	0.00718834	9722.91	2.34801	0.0188938	0.00740605	0.00722385	9425.57	1.02522	0.305284	6.40969	0.0405652	10662	16755	0.0515747	0.0389677	409.994	1.32352	0.186398	530	823	0.0209653	0.00921585	8356.11	2.27492	0.022936	0.00283791	0.00954247	8294.83	0.297398	0.76617	5.20179	0.074207	9083	dmri_rsihndwm_cdk_mean	NA	0.612983	0.62053	0	0	0	0	1	1
dmri_dtivol_fiberat_fxcutrh	0.00631581	0.00740313	9195.43	0.853126	0.393612	-0.0127669	0.00773816	8957.64	-1.64987	0.0990051	3.81133	0.148723	NA	NA	NA	NA	9800	15455	4145	5655	351	179	0.00412048	0.00791456	8072.56	0.52062	0.602646	-0.0108562	0.00795277	7933.54	-1.36509	0.172265	2.3135	0.314507	8658	13691	0.00537912	0.0106191	4462.76	0.506549	0.612496	-0.0120712	0.011167	4600.53	-1.08097	0.279765	1.57459	0.455074	4817	7812	-0.00381268	0.00683488	10146.6	-0.557826	0.576975	-0.0208454	0.00691606	9877.67	-3.01405	0.00258438	9.40111	0.00909024	10664	16757	0.0452979	0.0333283	401.957	1.35914	0.174864	530	823	0.00599789	0.00792032	8488.17	0.757279	0.448904	-0.0138347	0.00820897	8478.52	-1.68531	0.0919657	3.74347	0.153857	9085	dmri_dtivol_fiberat_allfibers	NA	0.623892	0.62053	0	0	0	0	1	1
dmri_dtivol_fiberat_pscsrh	-0.00943646	0.00543605	9187.94	-1.7359	0.0826144	0.00447253	0.00567761	8926.55	0.787748	0.430865	3.9447	0.139129	NA	NA	NA	NA	9800	15455	4145	5655	351	179	-0.0100586	0.00580261	8091.47	-1.73345	0.0830532	-0.00216266	0.0058306	7950.92	-0.370916	0.71071	3.05068	0.217547	8658	13691	-0.0101169	0.00783196	4401.12	-1.29175	0.196511	0.00311448	0.00823999	4568.32	0.377971	0.70547	1.89437	0.387832	4817	7812	-0.00871505	0.00497001	10125.3	-1.75353	0.0795416	0.00506552	0.00502706	9852.34	1.00765	0.313646	4.22559	0.1209	10664	16757	-0.0126599	0.0277893	458.046	-0.455567	0.648917	530	823	-0.0110727	0.00597597	8462.14	-1.85287	0.0639359	0.00325351	0.0061921	8433.07	0.525428	0.599299	3.92427	0.140558	9085	dmri_dtivol_fiberat_allfibers	NA	0.623892	0.62053	0	0	0	0	1	1
smri_sulc_cdk_suplrh	0.000564039	0.0102227	9483.95	0.0551753	0.956	-0.0205816	0.0106169	9211.55	-1.93856	0.0525858	3.86114	0.145066	NA	NA	NA	NA	10186	16641	3731	6455	373	195	0.00665921	0.0108956	8321.98	0.611186	0.541093	-0.0217167	0.010876	8166.14	-1.99675	0.0458854	4.70355	0.0952001	9000	14750	0.00221016	0.0145583	4479.63	0.151815	0.87934	-0.00225809	0.015181	4582.59	-0.148745	0.881762	0.0455266	0.977494	4962	8316	0.00824104	0.0093291	10457.2	0.883369	0.377057	-0.0205092	0.00944918	10139.4	-2.17048	0.0299937	5.67414	0.0585971	11093	18051	0.119852	0.0499742	492.847	2.39827	0.0168433	568	907	0.00183733	0.0104766	9278.99	0.175376	0.860788	-0.0195786	0.0108853	9054.48	-1.79863	0.0721109	3.41686	0.18115	9944	smri_sulc_cdk_mean	NA	0.625596	0.62053	0	0	0	0	1	1
smri_sulc_cdk_sufrrh	0.0181154	0.0100423	9471.41	1.80391	0.0712767	-0.00660784	0.0104081	9138.03	-0.634873	0.525527	3.93925	0.139509	NA	NA	NA	NA	10186	16641	3731	6455	373	195	0.022064	0.0106896	8332.19	2.06407	0.0390421	-0.00262557	0.0106575	8154.1	-0.246358	0.805411	4.46426	0.1073	9000	14750	0.0470738	0.0140126	4477.81	3.3594	0.000787644	0.00479739	0.0146455	4609.64	0.327566	0.743254	11.3733	0.00339089	4962	8316	0.0120271	0.00913258	10478.1	1.31694	0.187886	-0.0145358	0.00923202	10125.8	-1.57449	0.115405	4.39101	0.111302	11093	18051	0.0696544	0.0457236	493.786	1.52338	0.128304	568	907	0.0194921	0.0103412	9235.58	1.88489	0.0594759	-0.00885991	0.0107268	8963.78	-0.825956	0.408851	4.61022	0.0997477	9944	smri_sulc_cdk_mean	NA	0.625596	0.62053	0	0	0	0	1	1
smri_sulc_cdk_lingualrh	-0.0188867	0.0103077	9525.66	-1.83228	0.0669414	0.00588631	0.0107067	9258.87	0.549776	0.582487	3.93184	0.140027	NA	NA	NA	NA	10186	16641	3731	6455	373	195	-0.0175702	0.0109935	8364.49	-1.59824	0.110027	0.00898876	0.0109753	8214.6	0.818995	0.412813	3.5522	0.169297	9000	14750	-0.0221726	0.0146447	4496	-1.51403	0.130089	0.00526728	0.0152648	4594.78	0.345062	0.730064	2.55034	0.279384	4962	8316	-0.0127733	0.00933921	10532.7	-1.36771	0.171432	0.0227691	0.00945823	10216.7	2.40733	0.0160873	7.97844	0.0185141	11093	18051	-0.077142	0.049214	490.761	-1.56748	0.117647	568	907	-0.0168237	0.0105693	9288.46	-1.59175	0.111475	0.00380662	0.0109822	9067.52	0.346618	0.728886	2.83034	0.242885	9944	smri_sulc_cdk_mean	NA	0.625596	0.62053	0	0	0	0	1	1
dmri_dtildwm_cdsn_ppsrh	0.0116451	0.00614356	8814.19	1.8955	0.0580593	-0.00117763	0.00637225	8507.96	-0.184806	0.853386	3.7373	0.154332	NA	NA	NA	NA	9798	15452	4144	5654	351	179	0.0100168	0.00656578	7761.5	1.5256	0.12715	-0.00556672	0.00652984	7506.49	-0.852505	0.393961	3.33198	0.189003	8656	13688	0.0102212	0.00874695	4393.41	1.16854	0.242652	-0.00449062	0.00915563	4465.81	-0.490476	0.623821	1.72587	0.421922	4817	7812	0.00857016	0.00561296	9674.55	1.52685	0.12683	0.000173271	0.00564456	9357.96	0.0306971	0.975512	2.33528	0.3111	10662	16754	0.0393757	0.032788	427.245	1.20092	0.230448	530	823	0.00819167	0.00714496	8411.23	1.1465	0.251622	-0.00232908	0.0073971	8354.73	-0.314864	0.752873	1.49905	0.472591	9082	dmri_dtildwm_cdsn_mean	NA	0.625602	0.62053	0	0	0	0	1	1
dmri_dtifawm_cdsn_lingualrh	-0.0121719	0.00777043	9163.6	-1.56644	0.11728	-0.0110564	0.00809157	8889.63	-1.3664	0.171847	3.94987	0.13877	NA	NA	NA	NA	9798	15452	4144	5654	351	179	-0.0181111	0.00827113	8103.55	-2.18967	0.0285765	-0.00904584	0.00826257	7855.32	-1.0948	0.273639	5.61337	0.060405	8656	13688	-0.0110731	0.0108266	4414.31	-1.02277	0.306475	-0.00875657	0.0113415	4502.05	-0.772082	0.440106	1.5383	0.463406	4817	7812	-0.0124074	0.00708705	10068.3	-1.75072	0.0800252	-0.00282906	0.00715197	9789.65	-0.395564	0.692435	3.1829	0.20363	10662	16754	0.0130997	0.0388591	444.173	0.337108	0.736195	530	823	-0.0109829	0.00890716	8448.42	-1.23304	0.217594	-0.011797	0.00922792	8430.25	-1.27841	0.201142	2.8757	0.237438	9082	dmri_dtifawm_cdsn_mean	NA	0.638343	0.62053	0	0	0	0	1	1
dmri_rsirnd_scs_cwmlh	-0.00525629	0.00583929	8803.84	-0.90016	0.36806	-0.0110891	0.00609095	8584.73	-1.82059	0.068704	3.84654	0.146128	NA	NA	NA	NA	9800	15455	4145	5655	351	179	-0.00454676	0.00622571	7755.72	-0.730319	0.465217	-0.009436	0.00622649	7525.54	-1.51546	0.129698	2.66499	0.263818	8658	13691	-0.00854939	0.00807158	4186.53	-1.0592	0.289571	-0.00438454	0.00840699	4234.94	-0.521535	0.602021	1.30946	0.519581	4817	7812	-0.00574663	0.00531676	9687.35	-1.08085	0.27979	-0.0132817	0.00537596	9436.12	-2.47058	0.0135069	7.08595	0.0289271	10664	16757	0.0288643	0.0300947	397.614	0.959117	0.338083	530	823	-0.00544358	0.00655559	8449.28	-0.830372	0.406352	-0.00442782	0.00679232	8469.11	-0.651886	0.514492	1.02358	0.599421	9085	dmri_rsirndgm_cdk_mean	NA	0.673464	0.62053	0	0	0	0	1	1
dmri_rsirnd_scs_cwmrh	-0.00688605	0.00573361	8588.78	-1.201	0.229785	-0.00983246	0.00598197	8372.03	-1.64368	0.10028	3.79577	0.149885	NA	NA	NA	NA	9800	15455	4145	5655	351	179	-0.00815696	0.00610884	7567.56	-1.33527	0.181828	-0.00848457	0.00611094	7337.27	-1.38842	0.165051	3.41862	0.180991	8658	13691	-0.00871559	0.00800315	4074.67	-1.08902	0.27621	-0.00256074	0.00833748	4121.58	-0.307136	0.758755	1.24243	0.537292	4817	7812	-0.00618145	0.00522665	9457.07	-1.18268	0.236966	-0.0106481	0.00528606	9210.68	-2.01437	0.044	5.26986	0.071724	10664	16757	0.0283869	0.029175	405.039	0.972986	0.331141	530	823	-0.00703908	0.0063269	8449.28	-1.11256	0.265928	-0.0050894	0.0065555	8469.2	-0.776356	0.437561	1.6973	0.427991	9085	dmri_rsirndgm_cdk_mean	NA	0.673464	0.62053	0	0	0	0	1	1
dmri_rsirndgm_cdk_erlh	0.0108315	0.00660995	8772.76	1.63867	0.101318	-0.006214	0.00685612	8461.2	-0.906344	0.36478	3.8575	0.14533	NA	NA	NA	NA	9798	15453	4143	5655	351	179	0.011634	0.00703303	7719.51	1.6542	0.0981283	-0.00669751	0.00699128	7450.61	-0.95798	0.338104	4.01082	0.134605	8656	13689	0.0104126	0.00937146	4303.36	1.1111	0.266588	-0.00261858	0.00978674	4373.03	-0.267564	0.789047	1.38941	0.499221	4817	7812	0.00206262	0.00601654	9651.28	0.342825	0.731738	-0.00838538	0.00605111	9328.47	-1.38576	0.165854	2.07951	0.353542	10662	16755	0.0446181	0.0311933	381.689	1.43037	0.153428	530	823	0.0166501	0.00732385	8340.24	2.27341	0.0230268	-0.00651867	0.00758508	8290.72	-0.859408	0.39014	6.39052	0.040956	9083	dmri_rsirndgm_cdk_mean	NA	0.673464	0.62053	0	0	1	0	1	1
dmri_dtitdwm_cdsn_locrh	-0.0103389	0.00544331	8836.74	-1.89937	0.0575484	0.00149933	0.00564655	8534.22	0.26553	0.790608	3.83343	0.147089	NA	NA	NA	NA	9798	15452	4144	5654	351	179	-0.0095273	0.00578438	7846.21	-1.64707	0.0995829	-0.0010035	0.0057458	7535.29	-0.174649	0.86136	2.72851	0.25557	8656	13688	-0.00779042	0.00744829	4353.8	-1.04593	0.29565	-0.00264824	0.00776665	4389.27	-0.340975	0.733138	1.16175	0.559409	4817	7812	-0.00787623	0.00498764	9681.49	-1.57915	0.114335	0.00439082	0.00501799	9371.37	0.875015	0.381588	3.37964	0.184553	10662	16754	-0.033796	0.0268511	484.55	-1.25865	0.208764	530	823	-0.0133579	0.00673132	8413.23	-1.98444	0.0472398	0.00092186	0.0069718	8389.94	0.132227	0.894808	4.08257	0.129862	9082	dmri_dtitdwm_cdsn_mean	NA	0.675437	0.62053	0	0	0	0	1	1
dmri_rsifnigm_cdk_iclh	-0.00851176	0.00706816	8849.35	-1.20424	0.228529	-0.011917	0.0073361	8542.45	-1.62444	0.10432	3.74289	0.153901	NA	NA	NA	NA	9798	15453	4143	5655	351	179	-0.00144916	0.00749083	7765.68	-0.193458	0.846606	-0.00692529	0.00744704	7481.6	-0.929939	0.352433	0.873907	0.646001	8656	13689	-0.018606	0.009768	4348.6	-1.90479	0.0568738	0.00504833	0.0101913	4411.61	0.495359	0.620372	4.12681	0.127021	4817	7812	-0.0093141	0.00641719	9756.45	-1.45143	0.146692	-0.0134653	0.00645782	9440.06	-2.08511	0.0370858	6.22347	0.0445237	10662	16755	0.0223094	0.0342268	444.911	0.651811	0.51486	530	823	-0.00804781	0.00821034	8336.42	-0.980205	0.327014	-0.0134236	0.00850566	8303.71	-1.5782	0.114559	3.18478	0.203439	9083	dmri_rsifnigm_cdk_mean	NA	0.692666	0.62053	0	0	0	0	1	1
dmri_dtitdgm_cdsn_cdacaterh	0.00122703	0.00709452	8615.83	0.172954	0.862692	0.0142967	0.00735004	8318.5	1.94512	0.0517943	3.79657	0.149825	NA	NA	NA	NA	9798	15452	4144	5654	351	179	0.00423587	0.00756159	7593.29	0.560183	0.575371	0.0154326	0.00749523	7290.41	2.059	0.03953	4.3904	0.111336	8656	13688	0.00289072	0.00989586	4232.16	0.292114	0.770214	0.0190307	0.0103044	4296.24	1.84684	0.0648385	3.45857	0.177411	4817	7812	-0.00406155	0.00645966	9484.56	-0.628756	0.529524	0.00601869	0.0064921	9172.25	0.927079	0.35391	1.30007	0.522027	10662	16754	-0.0748087	0.0331297	437.684	-2.25805	0.0244341	530	823	-0.00271492	0.00804211	8263.61	-0.337588	0.735682	0.0149194	0.00832906	8216	1.79125	0.0732898	3.48712	0.174897	9082	dmri_dtitdgm_cdsn_mean	NA	0.72858	0.62053	0	0	0	0	1	1
dmri_dtildgm_cdsn_srparh	0.00666384	0.00477723	8696.67	1.39492	0.163076	0.00741882	0.0049596	8389.22	1.49585	0.134731	3.83944	0.146648	NA	NA	NA	NA	9798	15452	4144	5654	351	179	0.00525492	0.00540365	7608.99	0.972475	0.330845	0.00573812	0.00536564	7302.71	1.06942	0.284916	1.94083	0.378926	8656	13688	0.00190741	0.0068528	4261.44	0.27834	0.780765	0.00575944	0.00713975	4331.51	0.806673	0.419899	0.694363	0.706677	4817	7812	0.00594982	0.00435809	9586.51	1.36524	0.17221	0.00359752	0.0043869	9267.02	0.820061	0.412203	2.47642	0.289903	10662	16754	-0.0128521	0.0226858	428.358	-0.566527	0.571333	530	823	-0.00123597	0.00621016	8268.65	-0.199024	0.842249	0.00818782	0.00643322	8230.51	1.27274	0.203146	1.7405	0.418847	9082	dmri_dtildgm_cdsn_mean	NA	0.736619	0.62053	0	0	0	0	1	1
dmri_dtildgm_cdsn_ihcaterh	-0.0117712	0.00768517	8895.62	-1.53168	0.125637	0.00833291	0.00798862	8590.38	1.0431	0.296932	3.80908	0.148891	NA	NA	NA	NA	9798	15452	4144	5654	351	179	-0.00434212	0.00816343	7833.1	-0.531899	0.594811	0.0129198	0.00813176	7566.57	1.5888	0.112146	3.00874	0.222157	8656	13688	-0.0223393	0.0109012	4334.54	-2.04926	0.0404968	0.0312742	0.0113772	4422.01	2.74885	0.00600482	12.9556	0.00153719	4817	7812	-0.00594292	0.00699712	9817.04	-0.849338	0.395714	0.00808108	0.00705017	9500.34	1.14623	0.251731	2.11809	0.346787	10662	16754	-0.0439013	0.0379113	442.663	-1.158	0.247487	530	823	-0.0114108	0.00823556	8287.04	-1.38555	0.165922	0.0160027	0.00853223	8256.36	1.87556	0.0607508	6.0375	0.0488624	9082	dmri_dtildgm_cdsn_mean	NA	0.736619	0.62053	0	0	1	0	1	1
smri_vol_cdk_cdacaterh	0.00515065	0.00969103	9215	0.531487	0.595094	-0.0178877	0.0100362	8843.42	-1.78231	0.074733	3.74219	0.153955	NA	NA	NA	NA	10186	16641	3731	6455	373	195	0.00941384	0.0103681	8075.23	0.90796	0.363926	-0.0162595	0.0103327	7878.91	-1.57359	0.115623	3.6789	0.158905	9000	14750	0.0167779	0.013777	4346.09	1.21782	0.223357	-0.016652	0.0144029	4489.67	-1.15615	0.24768	3.15191	0.20681	4962	8316	-0.00132789	0.00880732	10184.5	-0.150771	0.880159	-0.0251746	0.00889535	9769.25	-2.83009	0.004663	8.16861	0.0168349	11093	18051	0.0630933	0.0463917	468.818	1.36001	0.17448	568	907	0.00596319	0.00987641	9192.33	0.603781	0.546004	-0.0153546	0.0102374	8891.58	-1.49986	0.133687	2.8773	0.237248	9944	smri_volgm_cdk_intracranialv	NA	0.758721	0.62053	0	0	0	0	1	1
smri_vol_scs_pallidumrh	0.0134705	0.00789159	9534.33	1.70694	0.0878657	-0.00634762	0.00819343	9305.18	-0.77472	0.438525	3.79312	0.150084	NA	NA	NA	NA	10186	16641	3731	6455	373	195	0.0110555	0.00838792	8387.99	1.31803	0.187529	-0.00470006	0.00835278	8198.37	-0.562693	0.573659	2.19292	0.334052	9000	14750	0.0126619	0.0111529	4523.83	1.1353	0.25631	-0.00238819	0.011612	4611.37	-0.205666	0.837061	1.3946	0.497927	4962	8316	0.0122064	0.0071784	10540	1.70044	0.0890778	-0.00864747	0.00726355	10198.1	-1.19053	0.233866	4.50088	0.105353	11093	18051	0.0640399	0.0380816	481.344	1.68165	0.0932852	568	907	0.0136549	0.00857351	9234.71	1.59269	0.111264	-0.00552947	0.00891707	9020.59	-0.620099	0.535208	3.14532	0.207493	9944	smri_volgm_cdk_intracranialv	NA	0.758721	0.62053	0	0	0	0	1	1
smri_vol_cdk_parahpallh	-0.0166118	0.0094774	9466.11	-1.75278	0.0796722	0.00697072	0.00984422	9210.18	0.708103	0.478899	3.89556	0.14259	NA	NA	NA	NA	10186	16641	3731	6455	373	195	-0.00776142	0.0101112	8297.99	-0.767603	0.442745	0.0132082	0.0100917	8142.74	1.30882	0.190633	2.53529	0.281494	9000	14750	-0.00466389	0.0136838	4499.35	-0.340832	0.733246	0.00834622	0.0142568	4587.87	0.58542	0.558294	0.486008	0.784268	4962	8316	-0.0290207	0.00863737	10447.7	-3.3599	0.000782509	-0.010621	0.00874744	10118.1	-1.21418	0.224708	12.4711	0.00195852	11093	18051	-0.0821829	0.0454572	473.572	-1.80792	0.0712536	568	907	-0.0222287	0.00984627	9274.77	-2.25757	0.0239954	0.00884387	0.010233	9057.38	0.864246	0.387475	6.35467	0.0416966	9944	smri_volgm_cdk_intracranialv	NA	0.758721	0.62053	0	0	1	0	1	1
smri_vol_cdk_parstgrislh	0.0164186	0.00944292	9313.18	1.73872	0.0821176	-0.00651617	0.00979125	8995.27	-0.665509	0.505742	3.78715	0.150533	NA	NA	NA	NA	10186	16641	3731	6455	373	195	0.0180997	0.0100492	8177.21	1.80112	0.0717207	-0.00322444	0.0100195	8000.56	-0.321817	0.7476	3.53585	0.170687	9000	14750	0.000957289	0.0134162	4377.81	0.0713531	0.94312	0.00299577	0.014	4492.43	0.213983	0.83057	0.0465675	0.976985	4962	8316	0.0174168	0.00858007	10266.2	2.02991	0.0423913	-0.00597155	0.00867347	9854.44	-0.688484	0.491164	4.66317	0.0971416	11093	18051	0.0323921	0.0451438	463.437	0.717531	0.473408	568	907	0.0135992	0.00970373	9249.92	1.40144	0.161116	-0.00517711	0.0100742	9003.94	-0.513899	0.607335	2.42673	0.297196	9944	smri_volgm_cdk_intracranialv	NA	0.758721	0.62053	0	0	0	0	1	1
dmri_rsihndgm_cdk_lofrh	-0.00422967	0.00512125	9035.03	-0.825906	0.408879	-0.00982476	0.00530088	8771.73	-1.85342	0.0638559	3.86782	0.144582	NA	NA	NA	NA	9798	15453	4143	5655	351	179	-0.00462644	0.00546504	7969.21	-0.846552	0.39727	-0.0111387	0.0054144	7707.79	-2.05724	0.0396971	4.69319	0.0956945	8656	13689	-0.00922711	0.00742435	4553.47	-1.24282	0.213999	-0.0150656	0.00776012	4608.8	-1.94141	0.052269	4.96763	0.0834244	4817	7812	0.00221208	0.00467006	9915.18	0.473673	0.635744	-0.00114025	0.00468831	9630.42	-0.243211	0.807847	0.298731	0.861254	10662	16755	0.0468789	0.0258496	416.685	1.81353	0.0704695	530	823	0.00269384	0.00601829	8490.54	0.447609	0.654447	-0.010345	0.0062332	8441.51	-1.65966	0.0970194	3.16309	0.205657	9083	dmri_rsihndgm_cdk_mean	NA	0.762939	0.62053	0	0	0	0	1	1
dmri_rsihndgm_cdk_stlh	-0.00858945	0.00569268	8919.04	-1.50886	0.13137	0.00643233	0.00589216	8657.09	1.09168	0.275006	3.83516	0.146962	NA	NA	NA	NA	9798	15453	4143	5655	351	179	-0.00528156	0.0060733	7894.58	-0.869636	0.384526	0.00692805	0.00601958	7651.99	1.15092	0.249801	2.29281	0.317777	8656	13689	0.00022965	0.00828991	4452.47	0.0277023	0.977901	0.00895807	0.00865389	4510.87	1.03515	0.300655	1.08242	0.582045	4817	7812	-0.0089641	0.00519269	9806.91	-1.72629	0.084326	-0.000191992	0.00521331	9520.16	-0.0368272	0.970624	2.99227	0.223994	10662	16755	-0.0451133	0.0277126	404.822	-1.6279	0.104324	530	823	-0.00872124	0.00656307	8344.3	-1.32884	0.183938	0.000280611	0.00679686	8292.34	0.0412853	0.967069	1.81548	0.403434	9083	dmri_rsihndgm_cdk_mean	NA	0.762939	0.62053	0	0	0	0	1	1
dmri_rsihndgm_cdk_itlh	-0.00980541	0.00517237	9092.83	-1.89573	0.0580276	-0.00375363	0.0053668	8791.36	-0.699416	0.484311	3.87478	0.144079	NA	NA	NA	NA	9798	15453	4143	5655	351	179	-0.00633018	0.00552501	8005.82	-1.14573	0.25194	0.000998451	0.00549567	7727.42	0.181679	0.855839	1.40256	0.49595	8656	13689	0.0075577	0.00747733	4540.25	1.01075	0.312191	-0.00299945	0.00781877	4590.06	-0.383621	0.701277	1.25144	0.534875	4817	7812	-0.0137769	0.00475569	10003.6	-2.89693	0.00377648	-0.0122136	0.00478529	9698.63	-2.55232	0.0107159	14.4005	0.000746416	10662	16755	-0.0305962	0.0244777	421.303	-1.24996	0.212007	530	823	-0.00667021	0.00589639	8453.5	-1.13123	0.257988	-0.00669725	0.00610702	8412.1	-1.09665	0.272826	2.27663	0.320358	9083	dmri_rsihndgm_cdk_mean	NA	0.762939	0.62053	0	0	0	0	1	1
rsfmri_cor_ngd_df_scs_hplh	-0.0102428	0.00898938	8071.89	-1.13943	0.254558	-0.0156469	0.00922142	8025.06	-1.6968	0.0897736	3.81666	0.148328	NA	NA	NA	NA	9324	14426	4222	5102	337	172	-0.00844804	0.0095888	7071.01	-0.881032	0.378331	-0.0183901	0.00940505	7162.83	-1.95534	0.0505818	4.30305	0.116307	8250	12804	-0.009643	0.0126956	4180.12	-0.759555	0.447564	-0.00642644	0.0132702	4212.88	-0.484277	0.628214	0.761954	0.683194	4637	7374	-0.0261602	0.0083183	8915.32	-3.1449	0.00166691	-0.0271637	0.00832036	8864.56	-3.26472	0.00109988	19.7954	5.03e-05	10132	15625	0.0445175	0.0424466	360.544	1.04879	0.294979	509	777	-0.00663548	0.0110971	7847.86	-0.597946	0.549893	-0.00905005	0.0114646	7474.46	-0.789393	0.429907	0.880971	0.643724	8401	rsmfri_subcortical	NA	0.786484	0.62053	0	0	0	0	1	1
rsfmri_cor_ngd_copa_scs_ptlh	0.0108146	0.00921897	8275.92	1.17308	0.240799	0.0159386	0.0094596	8205.38	1.68491	0.0920444	3.8863	0.143252	NA	NA	NA	NA	9325	14427	4223	5102	337	172	0.0109934	0.00984557	7237.49	1.11659	0.264208	0.0277227	0.00965561	7312.36	2.87114	0.00410163	9.03355	0.0109242	8251	12805	0.00235435	0.0128556	4164.89	0.183139	0.854698	0.0258897	0.0134379	4210.75	1.92662	0.0540944	3.73215	0.15473	4638	7375	0.0145684	0.00845135	9127.95	1.7238	0.0847779	0.0176525	0.00845357	9065.36	2.08817	0.0368101	7.19098	0.0274473	10133	15626	-0.0374537	0.0444853	375.29	-0.841934	0.400361	509	777	0.00662483	0.0114262	7887.06	0.579795	0.56207	0.00372716	0.0118288	7562.85	0.315092	0.7527	0.402942	0.817527	8402	rsmfri_subcortical	NA	0.786484	0.62053	0	0	0	1	1	1
rsfmri_cor_ngd_copa_scs_crcxlh	0.0178827	0.00931279	8275.42	1.92023	0.0548633	-0.001932	0.00955986	8163.83	-0.202095	0.839848	3.85124	0.145786	NA	NA	NA	NA	9325	14427	4223	5102	337	172	0.0170226	0.00995374	7215.71	1.71017	0.087277	0.00711731	0.00975919	7246.37	0.729293	0.465846	3.24722	0.197186	8251	12805	-0.00229892	0.0129596	4175.67	-0.177391	0.85921	-0.0176209	0.0135441	4212.34	-1.30101	0.193328	1.68636	0.43034	4638	7375	0.0118875	0.00850052	9132.7	1.39844	0.162014	-0.00201127	0.00850649	9040.95	-0.23644	0.813097	2.04837	0.359089	10133	15626	0.019386	0.0430804	422.483	0.449997	0.652944	509	777	0.0107276	0.0112236	7850.22	0.955811	0.339197	-0.0111797	0.011631	7526.69	-0.9612	0.336482	2.05885	0.357212	8402	rsmfri_subcortical	NA	0.786484	0.62053	0	0	0	0	1	1
rsfmri_cor_ngd_df_scs_ptrh	0.0171423	0.00903226	8094.18	1.89789	0.0577459	0.00453645	0.00926905	8042.43	0.489419	0.624558	3.75578	0.152912	NA	NA	NA	NA	9325	14427	4223	5102	337	172	0.0159173	0.00964642	7083.75	1.65007	0.0989721	-0.00110569	0.00946135	7171.4	-0.116864	0.906971	2.84576	0.241019	8251	12805	0.00631355	0.0125644	4191.34	0.502496	0.615345	0.0139664	0.0131248	4223.03	1.06412	0.287334	1.31511	0.518117	4638	7375	0.0172117	0.00824375	8925.48	2.08785	0.0368398	0.00830269	0.00824552	8869.44	1.00693	0.313994	5.32185	0.0698836	10133	15626	0.00249233	0.0419681	310.556	0.0593862	0.952683	509	777	0.00786452	0.0112757	7855.08	0.697476	0.485526	-0.00408918	0.0116707	7507.14	-0.35038	0.726064	0.666523	0.716583	8402	rsmfri_subcortical	NA	0.787183	0.62053	0	0	0	0	1	1
dmri_dtifa_scts_caudatelh	-0.00962437	0.00552179	8969.73	-1.74298	0.0813714	-0.00614379	0.00572842	8668.89	-1.07251	0.28352	3.88423	0.1434	NA	NA	NA	NA	9800	15455	4145	5655	351	179	-0.00868327	0.00591456	7924.97	-1.46812	0.142112	-0.00340146	0.00587854	7620.85	-0.578623	0.562861	2.37636	0.304775	8658	13691	-0.0103085	0.00789072	4483.2	-1.3064	0.191483	-0.00681961	0.00824956	4523.27	-0.826663	0.408472	2.26157	0.322779	4817	7812	-0.00318525	0.00501904	9848.41	-0.634634	0.525682	0.00463615	0.00504811	9543.4	0.918393	0.358436	1.29555	0.523208	10664	16757	0.00816419	0.0292392	434.61	0.279221	0.780208	530	823	-0.0123968	0.00635741	8485.39	-1.94999	0.0512108	-0.0114954	0.00658435	8450.86	-1.74587	0.0808702	6.29992	0.0428537	9085	dmri_dtifagm_cdsn_mean	NA	0.912541	0.62053	0	0	1	0	1	1
dmri_rsihniwm_cdk_pcglh	0.00303442	0.0075215	8827.23	0.403433	0.68664	-0.0142988	0.00780105	8521.58	-1.83293	0.0668473	3.71043	0.156419	NA	NA	NA	NA	9798	15453	4143	5655	351	179	0.00413746	0.00802197	7777.58	0.515766	0.606033	-0.0109127	0.00797446	7510.24	-1.36846	0.17121	2.29775	0.316992	8656	13689	0.0081403	0.0106526	4366.83	0.764162	0.444812	-0.0131377	0.011148	4454.01	-1.17849	0.238665	2.15709	0.34009	4817	7812	0.000830769	0.00688041	9735.84	0.120744	0.903896	-0.0156001	0.00691832	9419.78	-2.2549	0.0241627	5.10899	0.0777316	10662	16755	0.0663181	0.0384754	419.322	1.72365	0.0855078	530	823	0.00588575	0.00882224	8332.88	0.667149	0.504695	-0.0104458	0.0091366	8279.86	-1.14329	0.252951	1.932	0.380602	9083	dmri_rsihniwm_cdk_mean	NA	0.415113	0.622535	0	0	0	0	1	1
dmri_rsihnt_scs_ilvrh	-0.00226163	0.0091049	9049.82	-0.248397	0.803833	0.0177993	0.009482	8742.07	1.87717	0.0605277	3.71672	0.155928	NA	NA	NA	NA	9800	15455	4145	5655	351	179	0.00252305	0.00967323	7945.57	0.260828	0.794232	0.0174708	0.00967951	7732.62	1.80493	0.0711251	3.27952	0.194027	8658	13691	-0.00338596	0.0127606	4429.58	-0.265344	0.790757	0.0162599	0.0133884	4543.34	1.21448	0.224629	1.60781	0.447578	4817	7812	-0.00230985	0.00829855	9975.2	-0.278344	0.780754	0.0120374	0.00836966	9670	1.43821	0.150406	2.20817	0.331514	10664	16757	-0.078696	0.0430773	484.426	-1.82686	0.0683367	530	823	-0.00614816	0.0100086	8409.47	-0.614288	0.539042	0.0141385	0.0103694	8360.14	1.36348	0.172767	2.40993	0.299702	9085	dmri_rsihntgm_cdk_mean	NA	0.472509	0.622535	0	0	0	0	1	1
dmri_rsirntwm_cdk_cmflh	0.000670194	0.00533822	8848.22	0.125546	0.900094	-0.0105573	0.00554476	8522.4	-1.90402	0.0569409	3.71657	0.15594	NA	NA	NA	NA	9798	15453	4143	5655	351	179	0.00405642	0.00571329	7777.46	0.709998	0.477726	-0.00745694	0.00569531	7535.34	-1.30931	0.190468	2.4067	0.300187	8656	13689	0.00502907	0.00728923	4293.33	0.689931	0.490275	-0.00516001	0.00764253	4428.66	-0.67517	0.499603	1.02348	0.599451	4817	7812	0.00138143	0.00487931	9746.68	0.28312	0.777091	-0.0122328	0.00491187	9412.31	-2.49046	0.0127749	6.33409	0.0421279	10662	16755	0.0334857	0.0268538	394.768	1.24697	0.213149	530	823	-0.000204637	0.00632705	8287.17	-0.0323432	0.974199	-0.0074122	0.00655276	8229.66	-1.13116	0.258022	1.26945	0.530081	9083	dmri_rsirntwm_cdk_mean	NA	0.483279	0.622535	0	0	0	0	1	1
dmri_rsirntgm_cdk_tplh	0.0121672	0.00763265	8840.64	1.5941	0.110949	-0.00718964	0.00792615	8523.89	-0.907078	0.364391	3.70337	0.156972	NA	NA	NA	NA	9798	15453	4143	5655	351	179	0.0161097	0.00815227	7770.74	1.9761	0.0481791	-0.00836155	0.00811444	7500.15	-1.03045	0.302831	5.42469	0.066381	8656	13689	0.0118603	0.0104079	4326.86	1.13955	0.254536	-0.00207242	0.0108785	4420.7	-0.190506	0.848921	1.39986	0.49662	4817	7812	0.00545024	0.00696634	9730.77	0.782368	0.434017	-0.0101131	0.00701565	9404.35	-1.44151	0.149475	2.78985	0.247852	10662	16755	0.0303294	0.0379859	415.024	0.798437	0.425073	530	823	0.00507047	0.00866263	8284.11	0.585327	0.558344	-0.00920785	0.00897256	8258.56	-1.02622	0.304816	1.54173	0.462614	9083	dmri_rsirntgm_cdk_mean	NA	0.533423	0.622535	0	0	0	0	1	1
dmri_dtimdgm_cdsn_ihcnterh	-0.0136978	0.00803107	8987.84	-1.7056	0.0881167	0.00603094	0.00834674	8687.5	0.72255	0.469976	3.72419	0.155347	NA	NA	NA	NA	9798	15452	4144	5654	351	179	-0.00471742	0.00851342	7921.14	-0.554115	0.579516	0.0122939	0.00847854	7642.32	1.45	0.147099	2.59278	0.273517	8656	13688	-0.0225833	0.0113366	4384.97	-1.99207	0.0464255	0.0314837	0.0118237	4440.7	2.66277	0.00777804	12.1795	0.00226601	4817	7812	-0.0079454	0.00731167	9898.22	-1.08667	0.277208	0.00733119	0.0073667	9587.95	0.995179	0.319674	2.25794	0.323366	10662	16754	-0.0284556	0.0393368	448.855	-0.723383	0.469821	530	823	-0.013517	0.00893119	8355.59	-1.51346	0.1302	0.0136477	0.0092525	8328.36	1.47503	0.140243	4.97649	0.0830556	9082	dmri_dtimdgm_cdsn_mean	NA	0.545479	0.622535	0	0	0	0	1	1
dmri_dtildwm_cdsn_cdancnterh	0.00102746	0.00841247	8766.23	0.122135	0.902795	0.0167696	0.00872424	8463.17	1.92218	0.0546161	3.71205	0.156293	NA	NA	NA	NA	9798	15452	4144	5654	351	179	0.00369903	0.00899069	7710.58	0.411429	0.680769	0.0167355	0.00893584	7442.77	1.87285	0.0611287	3.57402	0.16746	8656	13688	0.0184573	0.0119026	4336.69	1.5507	0.121046	0.0105364	0.0124399	4405.71	0.846978	0.397053	2.93242	0.230798	4817	7812	1.32e-05	0.0076703	9654.49	0.00172649	0.998622	0.0144684	0.00771415	9341.98	1.87557	0.0607461	3.52389	0.171711	10662	16754	-0.054814	0.0407216	470.697	-1.34607	0.178929	530	823	0.00414575	0.0098535	8323.89	0.420739	0.673957	0.0204751	0.0102016	8266.93	2.00704	0.0447774	4.09221	0.129237	9082	dmri_dtildwm_cdsn_mean	NA	0.625602	0.622535	0	0	0	0	1	1
smri_sulc_cdk_frpolerh	-0.0105731	0.00999651	9406.39	-1.05768	0.290228	-0.0176796	0.0103508	9010.33	-1.70805	0.0876616	3.72308	0.155433	NA	NA	NA	NA	10186	16641	3731	6455	373	195	-0.00964118	0.0106148	8235.69	-0.908273	0.36376	-0.0119693	0.0105723	8011.42	-1.13214	0.25761	1.93602	0.379837	9000	14750	-0.0095421	0.0141555	4390.43	-0.674091	0.500289	-0.0289137	0.0147885	4542.43	-1.95515	0.0506265	4.08707	0.12957	4962	8316	-0.0145672	0.00909356	10435	-1.60192	0.109203	-0.0220085	0.0091777	10016.4	-2.39804	0.0165014	8.11564	0.0172867	11093	18051	0.037486	0.0469364	533.019	0.798656	0.424846	568	907	-0.00902059	0.0104018	9151.36	-0.867212	0.385849	-0.0204131	0.010784	8836.63	-1.8929	0.0584034	4.04631	0.132238	9944	smri_sulc_cdk_mean	NA	0.630876	0.622535	0	0	0	0	1	1
dmri_dtitdwm_cdsn_pcrinerh	0.00538583	0.00709452	9071.57	0.759153	0.447781	0.0135198	0.00738575	8794.8	1.83052	0.0672056	3.70783	0.156623	NA	NA	NA	NA	9798	15452	4144	5654	351	179	0.00278944	0.00757011	8013.66	0.368481	0.712524	0.0084237	0.0075591	7758.43	1.11438	0.265151	1.32163	0.516429	8656	13688	0.0127384	0.00998157	4404.89	1.2762	0.201953	0.00900461	0.0104448	4483.52	0.862117	0.388669	2.21763	0.32995	4817	7812	0.0117262	0.00654536	9983.47	1.79153	0.0732379	0.0171299	0.0066057	9707.59	2.59321	0.00952279	9.6278	0.00811614	10662	16754	-0.0167461	0.0367216	445.652	-0.456029	0.648592	530	823	0.00797314	0.00818029	8439.15	0.974677	0.329748	0.0160159	0.00847325	8425.02	1.89017	0.0587695	4.22909	0.120688	9082	dmri_dtitdwm_cdsn_mean	NA	0.675437	0.622535	0	0	0	0	1	1
rsfmri_cor_ngd_fopa_scs_thplh	-0.00631017	0.00921202	8138.4	-0.684993	0.493368	-0.017516	0.00945344	8060.39	-1.85287	0.063938	3.7059	0.156774	NA	NA	NA	NA	9325	14427	4223	5102	337	172	-0.0065753	0.00985071	7128.02	-0.667495	0.504477	-0.0162033	0.00965985	7188.66	-1.67738	0.093511	3.09938	0.212314	8251	12805	-0.00519362	0.012576	4197.96	-0.412978	0.679644	-0.016527	0.0131419	4235.79	-1.25758	0.208614	1.67145	0.43356	4638	7375	-0.00139195	0.00839522	8988.9	-0.165803	0.868316	-0.0125901	0.00839886	8936.17	-1.49902	0.133903	2.25408	0.32399	10133	15626	0.0193688	0.0430712	444.05	0.449692	0.653152	509	777	-0.00626233	0.0114111	7883.57	-0.548795	0.583162	-0.023794	0.011827	7581.14	-2.01184	0.0442723	4.1722	0.12417	8402	rsmfri_subcortical	NA	0.787183	0.622535	0	0	0	0	1	1
smri_area_cdk_postcnrh	-0.0117018	0.00665955	9466	-1.75714	0.0789263	0.00425312	0.0069036	9132.78	0.616073	0.537862	3.7195	0.155711	NA	NA	NA	NA	10186	16641	3731	6455	373	195	-0.00829323	0.00709951	8313.68	-1.16814	0.242783	0.00497845	0.00707558	8124.04	0.70361	0.481696	2.03574	0.361363	9000	14750	-0.0082007	0.00955762	4469.14	-0.858028	0.390923	-0.00295784	0.00997089	4582.32	-0.296647	0.766749	0.788945	0.674036	4962	8316	-0.00966986	0.00604957	10477.5	-1.59844	0.109976	0.000802609	0.0061161	10096.3	0.131229	0.895597	2.56762	0.27698	11093	18051	-0.0413088	0.0314692	483.991	-1.31267	0.189915	568	907	-0.0105822	0.00691549	9245.91	-1.53021	0.125999	0.00627737	0.00717804	8991.29	0.874523	0.381857	3.40198	0.182502	9944	smri_area_cdk_total	NA	0.858047	0.622535	0	0	0	0	1	1
dmri_rsirntwm_cdk_poplh	0.00982197	0.00516242	8853.55	1.90259	0.0571264	0.00231216	0.00536403	8519.59	0.431049	0.666444	3.69763	0.157423	NA	NA	NA	NA	9798	15453	4143	5655	351	179	0.0139268	0.00551577	7774.52	2.52491	0.0115926	0.0042536	0.00550368	7540.91	0.772864	0.439627	6.70073	0.0350716	8656	13689	0.0100552	0.00719632	4355.17	1.39727	0.162403	0.00311035	0.00754521	4477.53	0.412229	0.680191	2.06421	0.356257	4817	7812	0.00690643	0.00469632	9756.46	1.47061	0.14143	-0.00160089	0.0047276	9414.68	-0.338625	0.7349	2.32205	0.313165	10662	16755	0.00285053	0.0256465	466.837	0.111147	0.911548	530	823	0.010338	0.00607971	8253.79	1.70041	0.0890913	0.00443437	0.00629632	8191.93	0.70428	0.481279	3.21243	0.200645	9083	dmri_rsirntwm_cdk_mean	NA	0.483279	0.622625	0	0	0	1	1	1
dmri_dtimdgm_cdsn_parsobrh	-0.00560414	0.00620575	8277.4	-0.903056	0.366523	-0.011346	0.00642238	8017.41	-1.76664	0.0773263	3.69882	0.15733	NA	NA	NA	NA	9798	15452	4144	5654	351	179	-0.00580994	0.00663229	7347.74	-0.876008	0.381054	-0.0067919	0.00657033	7091.27	-1.03372	0.301301	1.71043	0.425192	8656	13688	-0.012689	0.00859288	4208.8	-1.47668	0.139835	-0.0096462	0.00896471	4262.67	-1.07602	0.281979	3.12905	0.209188	4817	7812	-0.00918342	0.00567301	9099.12	-1.61879	0.105527	-0.00764296	0.00569351	8809.14	-1.3424	0.179501	4.33799	0.114293	10662	16754	0.00145266	0.027811	342.942	0.0522333	0.958373	530	823	-0.0097041	0.00780423	8269.8	-1.24344	0.213741	-0.00507491	0.00808134	8195.46	-0.627979	0.530035	1.83845	0.398829	9082	dmri_dtimdgm_cdsn_mean	NA	0.545479	0.622625	0	0	0	0	1	1
dmri_rsirnd_fib_afbnclh	0.000957339	0.00266218	9065.26	0.359607	0.719149	-0.00510299	0.00277736	8827.66	-1.83735	0.0661915	3.69187	0.157878	NA	NA	NA	NA	9800	15455	4145	5655	351	179	0.00140724	0.00282619	7974.49	0.497928	0.618548	-0.00415491	0.00282887	7761.68	-1.46875	0.14194	2.58248	0.27493	8658	13691	0.00146849	0.0036801	4366.47	0.399034	0.689888	-0.00543364	0.00384576	4441.99	-1.41289	0.157758	2.30407	0.315993	4817	7812	-0.00034862	0.00243187	9997.32	-0.143355	0.886013	-0.00788438	0.00245873	9737.14	-3.20668	0.00134708	10.2937	0.00581756	10664	16757	0.0319986	0.0161174	432.867	1.98535	0.0477365	530	823	0.0013231	0.00292337	8421.14	0.452593	0.650854	-0.00487283	0.00302827	8430.27	-1.60911	0.107629	2.98496	0.224815	9085	dmri_rsirnd_fib_allfib	NA	0.252605	0.623575	0	0	0	0	1	1
dmri_rsifni_scs_vdcrh	0.00491347	0.00630454	8543.46	0.779354	0.435793	0.0118677	0.00651958	8285.25	1.82032	0.0687461	3.68602	0.15834	NA	NA	NA	NA	9800	15455	4145	5655	351	179	0.00636391	0.00669958	7567.73	0.949896	0.342195	0.0180396	0.00662341	7283	2.72361	0.0064726	7.92377	0.0190272	8658	13691	0.00338714	0.00868862	4309.18	0.389836	0.696677	0.017892	0.00902834	4300.53	1.98176	0.0475691	4.03328	0.133102	4817	7812	0.00304321	0.0057208	9408.84	0.531954	0.59477	0.0115909	0.00574004	9124.3	2.01931	0.0434839	4.28919	0.117115	10664	16757	-0.0415877	0.0345448	398.797	-1.20388	0.229351	530	823	0.00187949	0.00778886	8356.96	0.241305	0.809325	0.00982872	0.00806403	8300.3	1.21883	0.222942	1.49844	0.472735	9085	dmri_rsifnigm_cdk_mean	NA	0.692666	0.624551	0	0	0	1	1	1
dmri_dtitd_fiberat_atrlh	0.007049	0.00587123	8991.32	1.2006	0.229938	0.00978663	0.00609598	8693.55	1.60542	0.108437	3.68108	0.158732	NA	NA	NA	NA	9800	15454	4146	5654	351	179	0.0079474	0.00628797	7969.01	1.26391	0.206301	0.00700944	0.00625212	7647.5	1.12113	0.262267	2.61908	0.269945	8658	13690	0.00565929	0.00796809	4426.08	0.710245	0.47759	0.00673142	0.00830022	4434.08	0.810993	0.417413	1.06956	0.585798	4817	7812	0.000270033	0.00532831	9838.23	0.0506789	0.959582	-0.000706812	0.00536393	9538.19	-0.131771	0.895168	0.0195989	0.990248	10664	16756	-0.0340216	0.0282766	386.393	-1.20317	0.229647	530	823	0.00668196	0.00660862	8476.41	1.0111	0.311998	0.0110036	0.00684429	8461.9	1.60771	0.107936	3.34727	0.187564	9084	dmri_dtitd_fiberat_allfibers	NA	0.566832	0.625248	0	0	0	0	1	1
dmri_dtimdgm_cdsn_rncnterh	0.0140131	0.00732284	8670.53	1.91362	0.0557019	0.00192962	0.00759195	8366.14	0.254166	0.799373	3.67178	0.159472	NA	NA	NA	NA	9798	15452	4144	5654	351	179	0.0168682	0.00780249	7625.88	2.1619	0.0306569	0.00288919	0.00774499	7354.07	0.37304	0.709129	4.71057	0.0948666	8656	13688	0.00403829	0.0102527	4227.35	0.393878	0.693691	-0.012591	0.0107011	4345.16	-1.17661	0.239415	1.64304	0.439762	4817	7812	0.00596248	0.00670443	9555.13	0.889334	0.373846	-0.00866591	0.0067425	9234.86	-1.28527	0.198731	2.53865	0.281022	10662	16754	0.0052711	0.0371645	430.207	0.141831	0.88728	530	823	0.0147994	0.00865863	8269.18	1.70921	0.0874503	0.0002373	0.00896842	8219.04	0.0264595	0.978891	2.96312	0.227283	9082	dmri_dtimdgm_cdsn_mean	NA	0.545479	0.627313	0	0	0	0	1	1
dmri_rsihnd_scs_mean	-0.00346549	0.00494878	8847.38	-0.700271	0.483776	-0.00944625	0.00513597	8551.13	-1.83923	0.0659154	3.66053	0.160371	NA	NA	NA	NA	9800	15455	4145	5655	351	179	-0.00105039	0.00526284	7830.79	-0.199585	0.84181	-0.00373256	0.00522669	7496.03	-0.714134	0.475166	0.529458	0.767414	8658	13691	-0.00186138	0.00881561	4517.12	-0.211146	0.832783	-0.00153421	0.00919295	4546.37	-0.166889	0.867465	0.0662354	0.967425	4817	7812	-0.00277108	0.00452008	9725.27	-0.613061	0.53985	-0.00612058	0.00455125	9421.62	-1.34481	0.178718	2.11632	0.347094	10664	16757	0.0059819	0.0312252	438.765	0.191573	0.848166	530	823	0.00191585	0.00656646	8505.01	0.291763	0.770475	-0.00419152	0.00680297	8503.85	-0.616131	0.537825	0.505823	0.776537	9085	dmri_rsihndgm_cdk_mean	1	0.282302	0.629984	0	0	0	0	1	1
dmri_rsihnd_fib_fscsrh	-0.0151414	0.00793	9140.09	-1.90938	0.0562445	-0.00191332	0.00827767	8908.66	-0.231142	0.81721	3.65787	0.160584	NA	NA	NA	NA	9800	15455	4145	5655	351	179	-0.0136472	0.00850051	8055.92	-1.60546	0.108432	-0.00477539	0.00851733	7864.51	-0.560668	0.57504	2.76229	0.251291	8658	13691	0.00161317	0.0111775	4431.83	0.144323	0.885252	-0.0128552	0.0117	4527.41	-1.09873	0.271942	1.27159	0.529513	4817	7812	-0.0139496	0.00725185	10059.4	-1.92359	0.0544337	0.00329806	0.00733492	9804.62	0.449638	0.652981	3.97579	0.136983	10664	16757	-0.0481636	0.0379412	438.507	-1.26943	0.204962	530	823	-0.0177494	0.00819413	8446.01	-2.16611	0.0303303	-0.000214397	0.00849018	8448.4	-0.0252524	0.979854	4.74623	0.09319	9085	dmri_rsihnd_fib_allfib	NA	0.462902	0.629984	0	0	0	0	1	1
dmri_rsihnd_fib_scslh	-0.0112299	0.00735676	9093.54	-1.52648	0.126926	-0.00994176	0.00767045	8838.83	-1.29611	0.194971	3.65372	0.160918	NA	NA	NA	NA	9800	15455	4145	5655	351	179	-0.0110059	0.00787244	8007.16	-1.39803	0.162143	-0.00808191	0.00787516	7785.09	-1.02625	0.304805	2.76542	0.250897	8658	13691	0.00420695	0.0102663	4447.81	0.409782	0.681986	-0.0185965	0.0107444	4535.5	-1.73081	0.0835532	3.33031	0.189161	4817	7812	-0.0122845	0.00670821	10013.4	-1.83127	0.0670905	-0.0109711	0.00677861	9740.58	-1.61849	0.105589	5.72634	0.0570875	10664	16757	-0.00980664	0.0363589	419.005	-0.269718	0.78751	530	823	-0.012785	0.00769507	8429	-1.66145	0.0966607	-0.0133277	0.00797306	8427.53	-1.6716	0.0946411	5.06305	0.0795378	9085	dmri_rsihnd_fib_allfib	NA	0.462902	0.630442	0	0	0	0	1	1
dmri_dtifagm_cdsn_mean	-0.00858036	0.00578608	9156.58	-1.48293	0.138127	0.00632353	0.00601632	8876.71	1.05106	0.293258	3.64879	0.161315	NA	NA	NA	NA	9798	15452	4144	5654	351	179	-0.00753217	0.00619685	8092.25	-1.21548	0.224217	0.00597067	0.00617233	7799.38	0.967329	0.33341	2.65693	0.264883	8656	13688	-0.00512149	0.0083047	4539.06	-0.616698	0.537465	0.00815097	0.00865577	4574.67	0.941681	0.346406	1.37554	0.502697	4817	7812	-0.00755682	0.00524354	10077.8	-1.44117	0.149569	0.00792719	0.00528622	9789.72	1.4996	0.133751	4.5122	0.104758	10662	16754	-0.0455436	0.0296868	427.432	-1.53414	0.125736	530	823	-0.00800638	0.00652263	8461.09	-1.22748	0.219677	0.00291028	0.00675814	8451.48	0.430634	0.666746	1.80063	0.406442	9082	dmri_dtifagm_cdsn_mean	1	0.282302	0.630804	0	0	0	0	1	1
dmri_rsihnt_fib_ilflh	-0.0110708	0.0060036	9133.21	-1.84403	0.0652111	-0.0041975	0.00626097	8867.28	-0.670423	0.502606	3.64673	0.161482	NA	NA	NA	NA	9800	15455	4145	5655	351	179	-0.0149091	0.00642451	8040.45	-2.32067	0.0203298	-0.00692972	0.00643387	7836.34	-1.07707	0.281483	6.15571	0.046058	8658	13691	-0.00356754	0.00839885	4405.51	-0.424765	0.671029	-0.0123743	0.00880061	4508.78	-1.40607	0.159772	2.08392	0.352762	4817	7812	-0.00700747	0.00548102	10062.9	-1.2785	0.201103	0.0042737	0.00553792	9786.7	0.771716	0.440301	2.31505	0.314263	10664	16757	-0.0297064	0.029989	460.204	-0.990576	0.322413	530	823	-0.00964343	0.00677032	8461.41	-1.42437	0.154377	-0.00313483	0.00701321	8445.41	-0.446989	0.654894	2.14159	0.342737	9085	dmri_rsihnt_fib_allfib	NA	0.358848	0.630804	0	0	0	1	1	1
smri_area_cdk_mdtmlh	-0.00314415	0.00670657	9491.76	-0.468816	0.639212	-0.0131779	0.00696537	9216.14	-1.89192	0.0585336	3.64451	0.161661	NA	NA	NA	NA	10186	16641	3731	6455	373	195	-0.00774506	0.00713504	8300.1	-1.0855	0.277734	-0.0119967	0.00711915	8130.22	-1.68513	0.0920016	3.68451	0.15846	9000	14750	-0.00851758	0.00978198	4479.65	-0.870742	0.383942	-0.013815	0.0101969	4584.4	-1.35483	0.175538	2.38214	0.303895	4962	8316	-0.000590777	0.00605238	10499.1	-0.0976106	0.922243	-0.0117971	0.0061296	10140.9	-1.92461	0.0543056	3.71387	0.156151	11093	18051	0.047031	0.0323569	490.077	1.45351	0.146723	568	907	-0.00212419	0.00694226	9251.67	-0.305979	0.759627	-0.010505	0.00721559	9027.81	-1.45588	0.14546	2.13061	0.344622	9944	smri_area_cdk_total	NA	0.858047	0.630804	0	0	0	0	1	1
dmri_rsihni_scs_cbwmlh	-0.0104974	0.00758363	8984.55	-1.38421	0.166328	-0.011382	0.00789143	8705.82	-1.44232	0.149248	3.63913	0.162096	NA	NA	NA	NA	9799	15454	4144	5655	351	179	-0.00722333	0.00810064	7922.64	-0.891699	0.372581	-0.0108024	0.00807672	7647.07	-1.33748	0.181107	2.38533	0.303411	8657	13690	-0.00136584	0.0109119	4388.81	-0.12517	0.900395	-0.0129485	0.0113867	4453.41	-1.13716	0.255534	1.30138	0.521686	4817	7812	-0.0103856	0.00694107	9916.59	-1.49626	0.134618	-0.00894177	0.00700333	9626.58	-1.27679	0.201708	3.72256	0.155474	10663	16756	0.00587909	0.0386345	409.639	0.152172	0.879126	530	823	-0.0187797	0.0088484	8331.51	-2.12238	0.0338353	-0.0140707	0.00916833	8321.44	-1.53471	0.124892	6.31466	0.0425391	9084	dmri_rsihnigm_cdk_mean	NA	0.476754	0.630808	0	0	1	0	1	1
dmri_rsihndgm_cdk_caclh	-0.00903402	0.00688603	8853.96	-1.31194	0.189576	-0.0107249	0.00713422	8566.7	-1.5033	0.132799	3.63977	0.162045	NA	NA	NA	NA	9798	15453	4143	5655	351	179	-0.00919028	0.00735615	7783.54	-1.24933	0.211581	-0.00898213	0.00729889	7506.09	-1.23062	0.218505	2.82218	0.243877	8656	13689	-0.0115265	0.00983762	4454.42	-1.17167	0.241392	-0.0160567	0.0102632	4481.05	-1.56449	0.117772	3.54198	0.170165	4817	7812	-0.00197573	0.00627051	9727.22	-0.315083	0.752705	-0.000520835	0.00630036	9430.42	-0.0826675	0.934118	0.103309	0.949657	10662	16755	0.0361677	0.0325079	380.789	1.11258	0.266589	530	823	-0.0113096	0.00770186	8440.28	-1.46843	0.142025	-0.0145566	0.00797665	8395.94	-1.82491	0.0680507	5.04173	0.0803901	9083	dmri_rsihndgm_cdk_mean	NA	0.762939	0.630808	0	0	0	0	1	1
dmri_rsihniwm_cdk_phrh	-0.0113606	0.00833548	9058.98	-1.36292	0.172942	0.0102584	0.00866835	8758.56	1.18343	0.236671	3.63049	0.162798	NA	NA	NA	NA	9798	15453	4143	5655	351	179	-0.0104598	0.00886723	7951.33	-1.1796	0.238194	0.0103912	0.00884236	7685.66	1.17516	0.239966	3.07731	0.21467	8656	13689	-0.0216847	0.0119082	4425.02	-1.821	0.0686746	0.00209487	0.0124549	4493.83	0.168196	0.866437	3.46282	0.177035	4817	7812	-0.0103643	0.00758543	9955.7	-1.36634	0.171864	0.00887605	0.00764495	9648.92	1.16103	0.245657	3.35088	0.187226	10662	16755	-0.0789721	0.0428512	423.437	-1.84294	0.0660368	530	823	-0.00645956	0.00936756	8379.45	-0.689567	0.490486	0.00398475	0.00970409	8351.24	0.410626	0.681358	0.718269	0.698281	9083	dmri_rsihniwm_cdk_mean	NA	0.41604	0.631849	0	0	0	0	1	1
dmri_dtimdgm_cdsn_lingualrh	-0.00282969	0.00683071	9015.11	-0.41426	0.678694	0.0128518	0.00710124	8717.9	1.8098	0.0703606	3.63134	0.162729	NA	NA	NA	NA	9798	15452	4144	5654	351	179	-0.000216029	0.00729165	7947.07	-0.0296269	0.976365	0.017681	0.00726561	7668.11	2.43352	0.0149753	5.9833	0.0502045	8656	13688	-0.0130138	0.00963112	4429.13	-1.35123	0.176692	0.0146488	0.0100584	4475.05	1.45638	0.145358	4.37399	0.112254	4817	7812	-0.00217867	0.00628324	9902.03	-0.346742	0.728792	0.0149561	0.00633284	9598.11	2.36168	0.0182124	5.76775	0.0559176	10662	16754	-0.0424193	0.0322	406.711	-1.31737	0.188456	530	823	0.00107306	0.00785364	8378.91	0.136632	0.891325	0.0179667	0.00813628	8353.08	2.20823	0.0272556	4.89752	0.0864009	9082	dmri_dtimdgm_cdsn_mean	NA	0.545479	0.631849	0	0	0	0	1	1
dmri_dtildwm_cdsn_spfrrh	0.000624008	0.00505891	8754.72	0.123348	0.901834	0.00996206	0.00524764	8451.18	1.89839	0.0576791	3.62555	0.1632	NA	NA	NA	NA	9798	15452	4144	5654	351	179	0.00145606	0.00544252	7756.94	0.267534	0.789065	0.0100679	0.00540557	7449.22	1.8625	0.062572	3.50012	0.173764	8656	13688	0.00569106	0.00703458	4350.27	0.809012	0.418552	0.0203238	0.00732401	4381.37	2.77496	0.00554427	8.0893	0.0175159	4817	7812	0.00189676	0.0046467	9652.68	0.408195	0.68314	0.00370688	0.00467658	9341.04	0.792647	0.428004	0.77271	0.679529	10662	16754	-0.0271918	0.0250543	363.694	-1.08532	0.278501	530	823	0.00279998	0.00585661	8314.98	0.478089	0.632599	0.0147106	0.00606528	8277.55	2.42538	0.0153137	5.96141	0.0507569	9082	dmri_dtildwm_cdsn_mean	NA	0.625602	0.632565	0	0	0	0	1	1
dmri_dtitd_fiberat_pslfrh	-0.000208285	0.00609825	8941.69	-0.0341549	0.972754	0.0119946	0.00636439	8707.11	1.88464	0.0595113	3.61174	0.164331	NA	NA	NA	NA	9800	15454	4146	5654	351	179	-0.000658592	0.00650663	7882.2	-0.101219	0.919379	0.0126665	0.00651938	7688.11	1.9429	0.052065	3.8716	0.144309	8658	13690	-0.000218575	0.00854173	4270.56	-0.025589	0.979586	0.00871252	0.00895909	4398.51	0.972478	0.330866	0.973366	0.614662	4817	7812	0.00272002	0.00554206	9851.36	0.490795	0.623582	0.0151494	0.00560324	9598.44	2.70368	0.00686971	7.44215	0.024208	10664	16756	-0.0416635	0.0302076	431.261	-1.37924	0.168536	530	823	-0.00101466	0.00691487	8488.74	-0.146736	0.883344	0.0157463	0.00716153	8491.6	2.19873	0.027924	4.9852	0.0826947	9084	dmri_dtitd_fiberat_allfibers	NA	0.566832	0.634349	0	0	0	0	1	1
dmri_dtivol_fiberat_ifsfcrh	-0.00403154	0.00532141	9107.79	-0.757609	0.448705	0.00921914	0.00556363	8871.01	1.65704	0.0975475	3.61356	0.164182	NA	NA	NA	NA	9800	15455	4145	5655	351	179	-0.00460869	0.00568462	7996.22	-0.810729	0.417545	0.00675462	0.00571594	7868.52	1.18172	0.237354	2.2597	0.323081	8658	13691	0.00802288	0.00772765	4393.19	1.0382	0.299232	-0.00235877	0.00813329	4559.87	-0.290014	0.771818	1.25704	0.53338	4817	7812	-0.00278815	0.00483442	10028.6	-0.576728	0.564136	0.0122377	0.00489393	9771.55	2.50059	0.012415	6.66844	0.0356424	10664	16757	-0.0355014	0.0263263	441.407	-1.34851	0.178186	530	823	-0.00462404	0.00570462	8457.57	-0.810578	0.417631	0.0103783	0.00591186	8443.84	1.75551	0.0792077	4.06892	0.130751	9085	dmri_dtivol_fiberat_allfibers	NA	0.623892	0.634349	0	0	0	0	1	1
dmri_dtildgm_cdsn_pscaterh	-0.00310978	0.00621389	8602.65	-0.500456	0.616767	0.0113728	0.00643723	8310.82	1.76673	0.0773108	3.60928	0.164534	NA	NA	NA	NA	9798	15452	4144	5654	351	179	-0.0017452	0.00673797	7571.29	-0.25901	0.795634	0.0143144	0.00668208	7293.07	2.14221	0.0322095	4.8504	0.0884604	8656	13688	-0.00037158	0.00870574	4266.59	-0.0426822	0.965957	0.00777992	0.00906728	4309.76	0.858021	0.390929	0.770243	0.680368	4817	7812	-0.00343919	0.00566707	9475.89	-0.606871	0.543951	0.0104473	0.00569334	9169.71	1.835	0.0665386	3.8519	0.145737	10662	16754	-0.0365428	0.0317054	481.59	-1.15257	0.249658	530	823	-0.00442944	0.00746534	8337.71	-0.593334	0.552974	0.00511464	0.00773286	8292.6	0.661416	0.508364	0.874535	0.645799	9082	dmri_dtildgm_cdsn_mean	NA	0.745953	0.634349	0	0	0	0	1	1
rsfmri_cor_ngd_rst_scs_agrh	-0.0128732	0.00924604	8116.17	-1.3923	0.163871	0.0109482	0.00948805	8026.03	1.1539	0.248577	3.61278	0.164246	NA	NA	NA	NA	9322	14416	4228	5094	337	172	-0.0136233	0.00989567	7124.69	-1.37669	0.16865	0.00995582	0.00970265	7170.97	1.02609	0.304883	3.23261	0.198631	8249	12797	-0.00491618	0.0128708	4143.96	-0.381962	0.702509	0.00791015	0.0134509	4172.14	0.588076	0.556513	0.534302	0.765558	4638	7372	-0.0152673	0.00841698	8941.06	-1.81386	0.0697323	0.00327796	0.00842298	8872.92	0.389169	0.69716	3.47649	0.175829	10130	15615	-0.0530013	0.0441212	383.397	-1.20127	0.230389	509	777	-0.00990824	0.0112719	7864.17	-0.879022	0.379416	0.0131676	0.0116819	7562.02	1.12718	0.259704	2.25469	0.323892	8395	rsmfri_subcortical	NA	0.787183	0.634349	0	0	0	0	1	1
dmri_rsihni_fib_ilflh	-0.0110161	0.00601153	9131.4	-1.8325	0.0669096	-0.00417612	0.00626923	8865.34	-0.66613	0.505345	3.60114	0.165204	NA	NA	NA	NA	9800	15455	4145	5655	351	179	-0.0148909	0.00643315	8038.92	-2.31472	0.0206535	-0.00692898	0.00644251	7834.76	-1.07551	0.28218	6.12629	0.0467405	8658	13691	-0.00348695	0.00840982	4404.98	-0.414628	0.678434	-0.0123333	0.00881214	4508.21	-1.39958	0.161708	2.0596	0.357078	4817	7812	-0.00695295	0.00548815	10061.1	-1.2669	0.20522	0.00429123	0.00554511	9784.76	0.773876	0.439023	2.28834	0.318488	10664	16757	-0.0295678	0.030015	459.929	-0.985101	0.325092	530	823	-0.00959599	0.0067787	8460.82	-1.41561	0.156927	-0.00310434	0.00702189	8444.67	-0.442095	0.658432	2.11415	0.34747	9085	dmri_rsihni_fib_allfib	NA	0.367121	0.634411	0	0	0	1	1	1
dmri_rsirniwm_cdk_iplh	-5.34e-06	0.00411207	8943.26	-0.00129791	0.998964	0.00806652	0.00427521	8638.72	1.88681	0.0592189	3.60253	0.16509	NA	NA	NA	NA	9798	15453	4143	5655	351	179	0.00400154	0.00440983	7905.58	0.907414	0.364215	0.00801314	0.00439517	7637.66	1.82317	0.0683167	3.88324	0.143472	8656	13689	-0.00204596	0.00578756	4388.02	-0.35351	0.723723	0.0080693	0.0060508	4484.1	1.33359	0.182405	2.00438	0.367075	4817	7812	-0.00108711	0.00375258	9837.21	-0.289698	0.772054	0.00701115	0.00378226	9520.65	1.85369	0.0638144	3.56418	0.168286	10662	16755	-0.041894	0.0205187	443.115	-2.04174	0.0417689	530	823	0.00331418	0.00507311	8353.88	0.653283	0.513592	0.00836464	0.00525492	8320	1.59177	0.111474	2.78848	0.248022	9083	dmri_rsirniwm_cdk_mean	NA	0.48205	0.634411	0	0	0	0	1	1
dmri_dtimdgm_cdsn_postrh	0.011703	0.006204	8736.7	1.88637	0.0592784	0.000534161	0.00645701	8446.86	0.0827258	0.934072	3.60134	0.165188	NA	NA	NA	NA	9798	15452	4144	5654	351	179	0.00927491	0.00664408	7681.38	1.39597	0.162765	-0.00387537	0.00663051	7420.96	-0.584476	0.558918	2.4981	0.286777	8656	13688	0.0133507	0.00869989	4286.94	1.53458	0.124961	-0.0077781	0.00908338	4352.47	-0.856301	0.391879	3.41095	0.181686	4817	7812	0.0116443	0.00565453	9634.65	2.05929	0.0394934	-0.00243046	0.00570246	9328.38	-0.426212	0.669963	4.51821	0.104444	10662	16754	0.0249891	0.0296966	443.008	0.841481	0.400532	530	823	0.011997	0.00717929	8376.68	1.67106	0.0947478	0.00541937	0.00743856	8357.23	0.728551	0.466297	3.15031	0.206975	9082	dmri_dtimdgm_cdsn_mean	NA	0.545479	0.634411	0	0	0	0	1	1
dmri_rsihntwm_cdk_phrh	-0.011165	0.00832782	9060.27	-1.34068	0.180056	0.0102753	0.00866035	8759.77	1.18648	0.235466	3.5726	0.167579	NA	NA	NA	NA	9798	15453	4143	5655	351	179	-0.0102747	0.00885856	7952.72	-1.15986	0.246139	0.0104375	0.00883375	7687.15	1.18154	0.237423	3.04278	0.218408	8656	13689	-0.0216864	0.0118967	4425.6	-1.8229	0.0683861	0.00211589	0.012443	4494.53	0.170046	0.864982	3.47116	0.176298	4817	7812	-0.0101474	0.00757822	9957.39	-1.33902	0.180595	0.00907105	0.00763766	9650.59	1.18768	0.234991	3.33965	0.18828	10662	16755	-0.0789458	0.0428104	423.539	-1.84408	0.0658696	530	823	-0.00632569	0.00935701	8379.98	-0.676038	0.499035	0.00412118	0.00969314	8351.63	0.425164	0.670728	0.712607	0.70026	9083	dmri_rsihntwm_cdk_mean	NA	0.428258	0.634602	0	0	0	0	1	1
rsfmri_c_ngd_smm_ngd_smm	-0.0150307	0.00987565	8704.2	-1.52199	0.128047	0.0095794	0.010146	8524.88	0.94416	0.345115	3.58167	0.166821	NA	NA	NA	NA	9325	14427	4223	5102	337	172	-0.0113314	0.0105861	7608.23	-1.07041	0.28447	0.00539288	0.010377	7579.85	0.519693	0.603292	1.56463	0.457347	8251	12805	-0.020116	0.0136863	4335.21	-1.4698	0.14169	-0.00288574	0.0143162	4363.7	-0.201572	0.840261	2.16063	0.339489	4638	7375	-0.0146126	0.0089995	9588.16	-1.62372	0.104469	0.0159928	0.00900401	9426.7	1.77619	0.0757342	6.06103	0.0482907	10133	15626	-0.0618561	0.045646	407.498	-1.35513	0.176127	509	777	-0.0154444	0.0112807	7934.56	-1.3691	0.171005	0.00334667	0.0116966	7665.99	0.286123	0.774792	2.1022	0.349554	8402	rsmfri_cortical	NA	0.52048	0.634602	0	0	0	0	1	1
dmri_dtimdgm_cdsn_ehinallh	-0.0130969	0.0085834	8763.07	-1.52584	0.127085	0.0084602	0.00891021	8450.41	0.949496	0.342396	3.57069	0.167739	NA	NA	NA	NA	9798	15452	4144	5654	351	179	-0.0142739	0.00916912	7725.73	-1.55674	0.119574	0.0116859	0.00912076	7447.55	1.28125	0.200147	4.49688	0.105564	8656	13688	-0.0079387	0.0121717	4367.91	-0.652227	0.514289	-0.00283356	0.0127012	4427.18	-0.223094	0.823473	0.464893	0.792592	4817	7812	-0.0029905	0.00786387	9639.05	-0.380284	0.703743	0.0127139	0.00791488	9312.57	1.60632	0.108237	2.76587	0.250842	10662	16754	-0.0441152	0.0412092	428.574	-1.07052	0.284989	530	823	-0.0189929	0.0097923	8310.79	-1.93957	0.0524652	0.00979565	0.0101439	8271.76	0.965671	0.334237	5.1508	0.0761234	9082	dmri_dtimdgm_cdsn_mean	NA	0.545479	0.634602	0	0	0	0	1	1
dmri_dtimdgm_cdsn_parsoblh	-0.0112351	0.00645461	8401.15	-1.74063	0.0817848	0.00356181	0.00668333	8117.91	0.532939	0.59409	3.58604	0.166457	NA	NA	NA	NA	9798	15452	4144	5654	351	179	-0.0149916	0.00684069	7477.17	-2.19154	0.0284438	0.0042253	0.00677898	7190.28	0.623294	0.533111	5.57006	0.0617274	8656	13688	-0.0112758	0.00883493	4280.26	-1.27627	0.201928	0.00321175	0.00922195	4330.46	0.348272	0.727653	1.87596	0.391418	4817	7812	-0.0146456	0.00589136	9237.53	-2.48594	0.0129384	0.00435535	0.00591599	8936.34	0.7362	0.461628	6.92683	0.0313227	10662	16754	-0.0685643	0.0290253	356.842	-2.36223	0.0187016	530	823	-0.021202	0.00795393	8337.01	-2.66561	0.00769979	0.00330641	0.00823725	8272.21	0.401398	0.688138	7.63662	0.0219649	9082	dmri_dtimdgm_cdsn_mean	NA	0.545479	0.634602	0	0	1	0	1	1
dmri_rsifniwm_cdk_prcnlh	0.00705715	0.00474629	8318.81	1.48688	0.137085	-0.00495117	0.00490471	8072.94	-1.00947	0.312779	3.57332	0.167519	NA	NA	NA	NA	9798	15453	4143	5655	351	179	0.00605912	0.00505754	7344.94	1.19804	0.230942	-0.00789156	0.00499133	7067.08	-1.58105	0.11391	4.34651	0.113807	8656	13689	0.00179494	0.0065673	4116.61	0.273315	0.784625	-0.0133731	0.00682943	4189.89	-1.95816	0.0502771	4.05772	0.131485	4817	7812	0.00596607	0.00431189	9147.73	1.38363	0.166505	-0.000639953	0.00432331	8869.26	-0.148024	0.882327	1.95811	0.375665	10662	16755	0.0108809	0.0248008	394.792	0.43873	0.661097	530	823	-0.00176496	0.00582109	8320.58	-0.303201	0.761744	-0.0025316	0.00602778	8271.9	-0.419988	0.674505	0.246252	0.884152	9083	dmri_rsifniwm_cdk_mean	NA	0.552577	0.634602	0	0	0	0	1	1
dmri_rsihndwm_cdk_errh	0.0122283	0.00914841	9074.27	1.33666	0.181369	-0.0113215	0.00951551	8777.82	-1.18979	0.23416	3.57239	0.167597	NA	NA	NA	NA	9798	15453	4143	5655	351	179	0.00774278	0.00975548	7982.36	0.793685	0.427403	-0.00522946	0.00972953	7719.89	-0.537484	0.590949	1.02073	0.600277	8656	13689	0.00531689	0.0130487	4464.39	0.407466	0.683685	-0.0014357	0.0136495	4541.4	-0.105183	0.916235	0.177325	0.915154	4817	7812	-0.00333074	0.00837135	9984.26	-0.397874	0.690732	-0.0161446	0.00843769	9683.79	-1.9134	0.0557269	3.77078	0.15177	10662	16755	0.0453772	0.0435165	424.876	1.04276	0.297653	530	823	0.00438399	0.0100934	8438.08	0.434344	0.66405	-0.0120843	0.0104574	8409.98	-1.15557	0.247891	1.64167	0.440065	9083	dmri_rsihndwm_cdk_mean	NA	0.612983	0.634602	0	0	0	0	1	1
dmri_rsihndwm_cdk_cmflh	0.00933494	0.0069144	8736.69	1.35007	0.177028	-0.00846575	0.00717333	8428.94	-1.18017	0.237965	3.57583	0.167309	NA	NA	NA	NA	9798	15453	4143	5655	351	179	0.0118922	0.00738408	7704.13	1.61052	0.107325	-0.00846228	0.00734406	7448.86	-1.15226	0.24925	4.32941	0.114784	8656	13689	0.012395	0.00929086	4261.9	1.33411	0.18224	-0.00375703	0.00973518	4396.86	-0.385923	0.699572	2.05996	0.357014	4817	7812	0.0108827	0.00634135	9635.65	1.71615	0.0861666	-0.0085006	0.00637905	9316.07	-1.33258	0.182702	4.90379	0.0861302	10662	16755	0.0461448	0.0326536	406.061	1.41316	0.158375	530	823	0.00772904	0.00804231	8306.09	0.961047	0.336557	-0.00149451	0.00832955	8253.7	-0.179423	0.85761	1.00733	0.604313	9083	dmri_rsihndwm_cdk_mean	NA	0.612983	0.634602	0	0	0	0	1	1
dmri_rsifni_scs_cbclh	-0.00934639	0.00764328	9092.14	-1.22282	0.221428	0.0104094	0.00795065	8812.47	1.30926	0.190482	3.58735	0.166348	NA	NA	NA	NA	9800	15455	4145	5655	351	179	-0.00615027	0.00817568	8027.09	-0.752264	0.451915	0.0123177	0.00814731	7739.54	1.51188	0.130605	3.11199	0.210979	8658	13691	-0.00182625	0.010715	4446.53	-0.17044	0.864672	-0.00386531	0.0111681	4490.43	-0.346101	0.729283	0.136231	0.934153	4817	7812	-0.00397039	0.00697205	9972.66	-0.569473	0.569048	0.00839213	0.0070313	9684.09	1.19354	0.232688	1.80802	0.404943	10664	16757	-0.0544569	0.0368308	434.402	-1.47857	0.13998	530	823	-0.0118862	0.00874772	8465.81	-1.35877	0.174255	0.0144421	0.00906103	8458.76	1.59387	0.111003	4.90393	0.0861241	9085	dmri_rsifnigm_cdk_mean	NA	0.692666	0.634602	0	0	0	0	1	1
dmri_dtildgm_cdsn_pprsrh	0.00396607	0.00530101	8630.09	0.748172	0.454377	-0.00907317	0.00549291	8337.61	-1.6518	0.0986136	3.58373	0.166649	NA	NA	NA	NA	9798	15452	4144	5654	351	179	0.000236893	0.00587475	7638.33	0.0403239	0.967836	-0.00803102	0.00582825	7359.63	-1.37795	0.168262	1.94167	0.378767	8656	13688	-0.00549042	0.0076333	4303.85	-0.719273	0.472012	-0.00875832	0.00795832	4388.49	-1.10052	0.271164	1.62928	0.442798	4817	7812	0.00154436	0.00486523	9501.98	0.317429	0.750925	-0.00642382	0.00488868	9193.43	-1.31402	0.188872	1.85393	0.395753	10662	16754	0.0228458	0.0255123	400.97	0.895484	0.371066	530	823	0.00512001	0.00695039	8331.66	0.736651	0.461355	-0.00713855	0.00719849	8279.63	-0.991673	0.321386	1.69082	0.429382	9082	dmri_dtildgm_cdsn_mean	NA	0.745953	0.634602	0	0	0	0	1	1
smri_vol_cdk_insulalh	0.0139673	0.00746073	9452.07	1.87211	0.0612226	0.00336849	0.00775118	9225.7	0.434578	0.663879	3.56649	0.168092	NA	NA	NA	NA	10186	16641	3731	6455	373	195	0.0106972	0.00794891	8304.82	1.34575	0.178421	0.00182811	0.0079276	8136.23	0.230601	0.81763	1.82119	0.402286	9000	14750	0.0131331	0.0108575	4493.69	1.20959	0.226501	-0.000227055	0.0112989	4575.87	-0.0200954	0.983968	1.48295	0.47641	4962	8316	0.0103455	0.00678428	10458.6	1.52492	0.12731	0.00308547	0.00687538	10166.4	0.448772	0.653606	2.47582	0.289989	11093	18051	0.0306533	0.0373345	490.892	0.821045	0.412019	568	907	0.0105764	0.00783761	9301.04	1.34944	0.177228	0.00367993	0.00815158	9108.77	0.451438	0.651685	1.91931	0.383026	9944	smri_volgm_cdk_intracranialv	NA	0.758721	0.634602	0	0	0	0	1	1
dmri_rsihndgm_cdk_pcglh	-0.0091387	0.00599055	8838.27	-1.52552	0.127165	-0.0078746	0.00620754	8548.93	-1.26855	0.204635	3.57999	0.166961	NA	NA	NA	NA	9798	15453	4143	5655	351	179	-0.00843031	0.00642136	7802.1	-1.31285	0.189271	-0.00556634	0.00637394	7534.19	-0.873297	0.382529	2.28063	0.319719	8656	13689	-0.00980926	0.00854789	4411.07	-1.14756	0.251211	-0.0102193	0.00893164	4462.37	-1.14417	0.252615	2.41618	0.298767	4817	7812	-0.00114819	0.00547316	9683.16	-0.209785	0.83384	-0.00241996	0.00549927	9380.31	-0.440051	0.65991	0.223316	0.89435	10662	16755	0.00238085	0.0301355	464.597	0.079005	0.937063	530	823	-0.0141067	0.00667528	8433.63	-2.11328	0.034606	-0.00955406	0.00691315	8385	-1.38201	0.167005	5.87443	0.0530131	9083	dmri_rsihndgm_cdk_mean	NA	0.762939	0.634602	0	0	0	0	1	1
rsfmri_cor_ngd_rst_scs_ptrh	0.00878748	0.00938994	8312.62	0.935839	0.349383	0.0165606	0.00963954	8206.23	1.71799	0.0858364	3.56861	0.167914	NA	NA	NA	NA	9325	14427	4223	5102	337	172	0.00444184	0.0100205	7289.17	0.443277	0.657579	0.0174269	0.00982449	7318.65	1.77383	0.0761336	3.24882	0.197028	8251	12805	0.0240053	0.0130691	4263.14	1.83679	0.06631	0.0364364	0.0136582	4291.78	2.66773	0.00766523	9.79431	0.00746781	4638	7375	0.0135855	0.00857391	9156.08	1.58451	0.113112	0.0264931	0.00858276	9080.21	3.08678	0.0020295	11.7348	0.00283026	10133	15626	-0.0213213	0.0462674	430.9	-0.460828	0.645154	509	777	0.00287686	0.0113672	7877.55	0.253084	0.80021	0.00803398	0.0117858	7584.02	0.681668	0.49547	0.503018	0.777626	8402	rsmfri_subcortical	NA	0.787183	0.634602	0	0	0	0	1	1
rsfmri_cor_ngd_fopa_scs_ptrh	0.0124664	0.00879695	7968.22	1.41713	0.156483	-0.00998291	0.00902564	7948.59	-1.10606	0.268734	3.58996	0.166131	NA	NA	NA	NA	9325	14427	4223	5102	337	172	0.0156325	0.0094127	6959.14	1.66079	0.0968013	-0.00511743	0.00923407	7073.01	-0.55419	0.579466	3.26273	0.195662	8251	12805	-0.00591305	0.012236	4153.03	-0.483252	0.628943	-0.008249	0.0127844	4196.34	-0.645238	0.518808	0.614545	0.73545	4638	7375	0.0107811	0.00804605	8811.3	1.33993	0.180302	-0.0054816	0.00804708	8785.9	-0.681191	0.495769	2.35856	0.3075	10133	15626	0.0455757	0.0419636	396.985	1.08608	0.278105	509	777	0.0211214	0.0111867	7823.27	1.88808	0.0590518	-0.0187999	0.0115631	7435.11	-1.62585	0.104024	6.88369	0.0320056	8402	rsmfri_subcortical	NA	0.787183	0.634602	0	0	1	0	1	1
dmri_rsihniwm_cdk_prctrh	0.00615854	0.00436841	8992.08	1.40979	0.158637	-0.00498295	0.0045379	8685.8	-1.09807	0.272203	3.55068	0.169426	NA	NA	NA	NA	9798	15453	4143	5655	351	179	0.0043915	0.00465348	7859.97	0.943702	0.345351	-0.00480603	0.00463349	7585.22	-1.03724	0.299658	2.18317	0.335684	8656	13689	0.00350213	0.00598228	4428.66	0.585417	0.558297	-0.00812621	0.00624989	4492.08	-1.30022	0.193594	2.20696	0.331714	4817	7812	0.00832608	0.00400498	9903.99	2.07893	0.0376491	-0.00357614	0.00403315	9587.76	-0.886686	0.37527	5.265	0.0718984	10662	16755	0.0425988	0.0211375	374.964	2.01531	0.0445848	530	823	0.00986307	0.00526603	8388.11	1.87296	0.0611085	-0.00386032	0.00545515	8364.24	-0.707647	0.479184	4.34264	0.114027	9083	dmri_rsihniwm_cdk_mean	NA	0.417514	0.635018	0	0	0	0	1	1
dmri_rsihnd_fib_ilflh	0.0142843	0.00760121	9046.35	1.87921	0.0602478	0.00231515	0.00790377	8754.68	0.292917	0.769593	3.56034	0.168609	NA	NA	NA	NA	9800	15455	4145	5655	351	179	0.0173953	0.00809071	7995.59	2.15003	0.0315824	0.00614764	0.00806441	7719.56	0.762317	0.445894	4.97428	0.0831473	8658	13691	0.0139495	0.0109164	4452.03	1.27785	0.20137	0.0132579	0.0114066	4505.01	1.1623	0.245175	2.75698	0.251958	4817	7812	0.0115116	0.00689799	9961.56	1.66884	0.0951804	-0.00525331	0.00695424	9666.92	-0.755411	0.450021	3.46281	0.177036	10664	16757	0.0474701	0.0369882	432.575	1.28338	0.200044	530	823	0.0224572	0.00862868	8443.24	2.60262	0.0092676	0.000708029	0.00894002	8424.15	0.0791977	0.936877	6.83164	0.0328494	9085	dmri_rsihnd_fib_allfib	NA	0.462902	0.635018	0	0	1	0	1	1
dmri_rsirntwm_cdk_ttrh	-0.0130764	0.00754076	8956.98	-1.7341	0.0829345	0.00436691	0.0078591	8663.18	0.55565	0.578465	3.55129	0.169374	NA	NA	NA	NA	9798	15453	4143	5655	351	179	-0.0104523	0.00805591	7867.64	-1.29747	0.194509	-0.00138122	0.00806563	7661.04	-0.171248	0.864033	1.70215	0.426955	8656	13689	0.00636063	0.0106092	4344.87	0.59954	0.548844	0.00393504	0.0111305	4480.36	0.353536	0.723704	0.451529	0.797906	4817	7812	-0.0176987	0.00691411	9897.21	-2.55979	0.0104881	-0.00312703	0.00698148	9600.56	-0.447904	0.654233	6.7117	0.0348797	10662	16755	-0.0231865	0.0362151	424.246	-0.640243	0.52236	530	823	-0.00778335	0.00848295	8376.03	-0.917529	0.358892	0.000599288	0.00878768	8346.55	0.0681965	0.945631	0.887391	0.641661	9083	dmri_rsirntwm_cdk_mean	NA	0.483279	0.635018	0	0	0	0	1	1
dmri_rsirndwm_cdk_erlh	0.0131116	0.00852336	9127.03	1.53831	0.124007	-0.00813944	0.00888258	8838.59	-0.916338	0.359515	3.5501	0.169475	NA	NA	NA	NA	9798	15453	4143	5655	351	179	0.0116131	0.00904019	8029.14	1.2846	0.198968	-0.00719551	0.00904701	7816.15	-0.795347	0.426436	2.52079	0.283542	8656	13689	0.0135073	0.0118752	4405.82	1.13744	0.255418	0.00158713	0.01244	4521.11	0.127583	0.898485	1.30436	0.52091	4817	7812	-0.00134231	0.00784978	10050.6	-0.171	0.864227	-0.0186834	0.00792515	9757.21	-2.35748	0.0184193	5.58148	0.0613757	10662	16755	0.0861523	0.0428827	455.794	2.00902	0.0451237	530	823	0.0115826	0.00922852	8435.52	1.25509	0.209481	-0.010184	0.00956175	8412.46	-1.06508	0.28687	3.01982	0.22093	9083	dmri_rsirndwm_cdk_mean	NA	0.508425	0.635018	0	0	0	0	1	1
dmri_rsirntgm_cdk_smlh	-0.000135491	0.00394736	8508.64	-0.0343246	0.972619	0.00762566	0.00408673	8218.68	1.86595	0.0620834	3.54965	0.169513	NA	NA	NA	NA	9798	15453	4143	5655	351	179	0.00266749	0.00422466	7463.41	0.631409	0.527793	0.0106898	0.00418245	7168.5	2.55588	0.0106125	6.72873	0.034584	8656	13689	-0.000315118	0.0054495	4191.47	-0.0578252	0.953891	0.00473588	0.00566939	4266.8	0.835342	0.403572	0.723065	0.696608	4817	7812	-0.00242625	0.0035997	9351.05	-0.674015	0.500318	0.00199289	0.00361727	9042.26	0.550939	0.581689	0.789861	0.673727	10662	16755	-0.0214927	0.0190491	429.061	-1.12828	0.259834	530	823	0.00155015	0.00475313	8233.8	0.326133	0.744332	0.00788096	0.0049229	8202.97	1.60088	0.109442	2.61065	0.271085	9083	dmri_rsirntgm_cdk_mean	NA	0.533423	0.635018	0	0	0	1	1	1
dmri_rsihndwm_cdk_pcclh	-0.0136697	0.00858366	9033.26	-1.59253	0.111302	0.00751443	0.00893331	8736.22	0.841169	0.400276	3.55817	0.168792	NA	NA	NA	NA	9798	15453	4143	5655	351	179	-0.011845	0.00909941	7942.76	-1.30174	0.193044	0.00794003	0.00908566	7696.14	0.873908	0.382196	2.71548	0.257242	8656	13689	-0.0244366	0.0121963	4433.8	-2.0036	0.0451737	0.0104955	0.0127583	4505.99	0.82264	0.410756	5.04623	0.0802093	4817	7812	-0.0186422	0.00788472	9975.8	-2.36434	0.0180812	0.00745153	0.00795418	9677.85	0.936807	0.348881	6.66269	0.035745	10662	16755	-0.0767159	0.0426755	441.464	-1.79766	0.0729144	530	823	-0.0162796	0.00959886	8386.9	-1.69599	0.0899243	-9.97e-05	0.00994399	8361.04	-0.0100245	0.992002	2.9135	0.232992	9083	dmri_rsihndwm_cdk_mean	NA	0.612983	0.635018	0	0	0	0	1	1
dmri_rsihndgm_cdk_poplh	-0.00436897	0.00553239	9004.88	-0.789707	0.42972	-0.0101491	0.00573442	8711.02	-1.76985	0.0767872	3.5418	0.17018	NA	NA	NA	NA	9798	15453	4143	5655	351	179	-0.00467618	0.00591171	7951.02	-0.791004	0.428965	-0.0103708	0.00587659	7716.69	-1.76477	0.0776418	3.54054	0.170287	8656	13689	-0.00501427	0.00802156	4466.97	-0.6251	0.531938	-0.0126599	0.00840938	4600.15	-1.50545	0.132276	2.56675	0.2771	4817	7812	0.00235104	0.00505111	9938.96	0.46545	0.64162	-0.00529312	0.0050759	9632	-1.04279	0.29707	1.34645	0.51006	10662	16755	0.00108807	0.0279866	423.191	0.0388783	0.969006	530	823	-0.00688784	0.00616712	8358.41	-1.11687	0.264084	-0.00870541	0.00638542	8294.4	-1.36333	0.172817	2.85974	0.23934	9083	dmri_rsihndgm_cdk_mean	NA	0.762939	0.636696	0	0	0	0	1	1
dmri_dtitdgm_cdsn_ifpalh	-0.00173261	0.00446952	8860.18	-0.38765	0.698284	-0.00867022	0.0046386	8544.51	-1.86915	0.0616367	3.52997	0.171189	NA	NA	NA	NA	9798	15452	4144	5654	351	179	-0.000861883	0.00478861	7778.1	-0.179986	0.857168	-0.00639808	0.0047668	7521.19	-1.34222	0.179566	1.79692	0.407197	8656	13688	-0.00285147	0.00638412	4368.83	-0.44665	0.65515	-0.00146655	0.00667266	4460.41	-0.219785	0.826049	0.22827	0.892138	4817	7812	-5.88e-05	0.00406285	9751.96	-0.0144807	0.988447	-0.00629978	0.00408742	9431.54	-1.54126	0.123287	2.36379	0.306697	10662	16754	0.0294977	0.0190192	461.04	1.55094	0.121603	530	823	-0.0037653	0.00541771	8316.71	-0.694997	0.487077	-0.0118816	0.00561111	8265.82	-2.11751	0.0342464	4.7223	0.0943116	9082	dmri_dtitdgm_cdsn_mean	NA	0.72858	0.639648	0	0	0	0	1	1
dmri_rsirndgm_cdk_errh	0.00618665	0.00690779	8769.33	0.895604	0.370489	-0.0111163	0.00716592	8462.45	-1.55128	0.120873	3.52699	0.171445	NA	NA	NA	NA	9798	15453	4143	5655	351	179	0.00920049	0.00737769	7721.99	1.24707	0.21241	-0.00996227	0.00733736	7449.21	-1.35774	0.174586	3.76814	0.15197	8656	13689	0.00885562	0.00975932	4363.54	0.907402	0.364245	-0.00290355	0.0101857	4396.24	-0.285063	0.77561	0.968345	0.616207	4817	7812	-0.00220929	0.00627612	9644.68	-0.352016	0.724834	-0.0138251	0.00631262	9335.75	-2.19007	0.0285436	4.86121	0.0879837	10662	16755	0.047314	0.0336065	421.481	1.40788	0.159903	530	823	0.0107859	0.00765184	8376.37	1.40959	0.158699	-0.00714883	0.0079245	8328.16	-0.902117	0.367021	3.1077	0.211432	9083	dmri_rsirndgm_cdk_mean	NA	0.673464	0.639782	0	0	0	0	1	1
dmri_rsirniwm_cdk_stlh	-0.00636949	0.00414079	8898.56	-1.53823	0.124028	0.0039204	0.00431106	8627.34	0.909381	0.363175	3.51474	0.172498	NA	NA	NA	NA	9798	15453	4143	5655	351	179	-0.00271905	0.0044348	7830.95	-0.613117	0.539817	0.00354262	0.00442516	7562.97	0.800563	0.42341	1.11812	0.571745	8656	13689	-0.00248356	0.00577702	4324.65	-0.429902	0.667288	0.00202075	0.00602446	4368.49	0.335424	0.737321	0.321889	0.851339	4817	7812	-0.00545531	0.00378306	9799.53	-1.44203	0.149324	0.00321309	0.00381837	9516.95	0.841482	0.400099	2.8906	0.235675	10662	16755	-0.0356291	0.0197412	436.577	-1.80481	0.071793	530	823	-0.00561021	0.00495353	8425.99	-1.13257	0.257428	0.00182743	0.00513183	8420.46	0.356096	0.721777	1.50645	0.470846	9083	dmri_rsirniwm_cdk_mean	NA	0.48205	0.640038	0	0	0	0	1	1
dmri_rsihni_scs_cdrh	0.0116832	0.00621471	8914.95	1.87993	0.0601495	0.000668793	0.00645424	8614.24	0.103621	0.917473	3.51101	0.17282	NA	NA	NA	NA	9800	15455	4145	5655	351	179	0.00831022	0.00662447	7897.43	1.25447	0.209707	0.00265254	0.00659167	7594.76	0.402407	0.687396	1.63589	0.441338	8658	13691	-0.0106603	0.00884787	4404.31	-1.20485	0.228327	0.0127249	0.0092408	4450.38	1.37703	0.168571	3.68967	0.158051	4817	7812	0.00704442	0.00564746	9763.46	1.24736	0.212295	-0.00397529	0.00568553	9465.05	-0.699195	0.484447	2.11064	0.348082	10664	16757	0.0772064	0.0328416	431.99	2.35087	0.019178	530	823	0.00932247	0.00683907	8387.94	1.36312	0.172881	0.00335436	0.00708493	8351.07	0.47345	0.635904	1.98838	0.370023	9085	dmri_rsihnigm_cdk_mean	NA	0.49377	0.640038	0	0	0	0	1	1
dmri_rsihntgm_cdk_loflh	0.00494041	0.00641952	8805.76	0.769592	0.441563	0.0118093	0.00665374	8507.98	1.77484	0.0759603	3.52281	0.171804	NA	NA	NA	NA	9798	15453	4143	5655	351	179	0.00536424	0.00684911	7765.24	0.783202	0.433532	0.0102568	0.00679602	7459.34	1.50924	0.13128	2.71268	0.257602	8656	13689	0.00140604	0.00923373	4373.35	0.152272	0.87898	0.0279201	0.00964215	4406.01	2.89563	0.00380263	8.45266	0.0146059	4817	7812	-0.000832333	0.00585322	9674.67	-0.142201	0.886924	0.00309939	0.00588375	9369.51	0.526772	0.598365	0.303707	0.859114	10662	16755	-0.0269193	0.0305836	404.109	-0.880186	0.379282	530	823	0.00605317	0.00745033	8448.5	0.81247	0.416545	0.0155383	0.00771618	8404.96	2.01373	0.0440698	4.4619	0.107426	9083	dmri_rsihntgm_cdk_mean	NA	0.505305	0.640038	0	0	0	0	1	1
dmri_rsirnigm_cdk_bstsrh	-0.00221315	0.00485572	8890.38	-0.455781	0.648559	0.00886463	0.00504054	8588.02	1.75867	0.0786695	3.5149	0.172484	NA	NA	NA	NA	9798	15453	4143	5655	351	179	-0.00151034	0.00521716	7816.42	-0.289495	0.77221	0.00612429	0.0051862	7507.75	1.18088	0.237687	1.57085	0.455926	8656	13689	0.00117682	0.00693186	4389.64	0.16977	0.865199	0.00777154	0.00722574	4422.37	1.07554	0.282193	1.17098	0.556834	4817	7812	-0.00208501	0.00443627	9800.97	-0.469993	0.63837	0.00899117	0.00446766	9496.68	2.0125	0.0441956	4.35528	0.113309	10662	16755	-0.0369771	0.0237092	408.603	-1.55961	0.119626	530	823	-0.000589985	0.00621736	8329.82	-0.0948932	0.924402	0.00776582	0.00644028	8306.36	1.20582	0.227921	1.51109	0.469755	9083	dmri_rsirnigm_cdk_mean	NA	0.509616	0.640038	0	0	0	0	1	1
dmri_rsifni_scs_cbwmlh	0.00924482	0.00587877	8662.48	1.57258	0.115853	0.00710182	0.00608972	8361.25	1.1662	0.243568	3.50981	0.172923	NA	NA	NA	NA	9799	15454	4144	5655	351	179	0.0104166	0.00623076	7657.92	1.67181	0.0946024	0.00853069	0.00617326	7331.44	1.38188	0.167051	4.3195	0.115354	8657	13690	0.00563525	0.00812868	4248.83	0.693255	0.488187	0.00477401	0.00845615	4300.8	0.564561	0.572402	0.741656	0.690163	4817	7812	0.00787047	0.00535711	9471.5	1.46916	0.141822	0.00311159	0.00538388	9161.22	0.577945	0.563315	2.43409	0.296104	10663	16756	0.0177431	0.0323181	404.353	0.549014	0.583299	530	823	0.0185794	0.00698595	8318.35	2.65954	0.00783983	0.0141022	0.00723401	8273.06	1.94944	0.0512772	9.98704	0.00678175	9084	dmri_rsifnigm_cdk_mean	NA	0.692666	0.640038	0	0	1	0	1	1
dmri_rsifni_fib_iforh	-0.0102315	0.00547369	8814.26	-1.86921	0.0616265	-0.00173241	0.00567362	8512.64	-0.305345	0.760111	3.51821	0.172199	NA	NA	NA	NA	9800	15455	4145	5655	351	179	-0.0071172	0.00583286	7784.57	-1.22019	0.22243	-0.00169759	0.0057853	7456.91	-0.293432	0.7692	1.52833	0.465722	8658	13691	-0.00216373	0.0077477	4343.65	-0.279274	0.780048	-0.00210879	0.00807367	4386.77	-0.261194	0.793955	0.132151	0.93606	4817	7812	-0.00900867	0.00497781	9685.67	-1.80976	0.0703633	0.00556726	0.00500461	9376.38	1.11242	0.265984	4.67235	0.0966968	10664	16757	-0.0162589	0.0292763	377.495	-0.555362	0.578976	530	823	-0.0129412	0.00651502	8396.29	-1.98636	0.0470254	0.00277616	0.00674631	8361.22	0.411508	0.68071	4.34165	0.114083	9085	dmri_rsifni_fib_allfib	NA	0.787857	0.640038	0	0	0	0	1	1
dmri_dtifagm_cdsn_ppsrh	0.00813885	0.00570423	9103.25	1.42681	0.153669	-0.00631218	0.00591606	8803.98	-1.06696	0.286021	3.50829	0.173055	NA	NA	NA	NA	9798	15452	4144	5654	351	179	0.00594584	0.00615245	8028.29	0.966418	0.333864	-0.00898359	0.00612235	7782.09	-1.46734	0.142323	3.38812	0.183771	8656	13688	0.00986735	0.00819741	4506.05	1.20372	0.228763	-0.0129265	0.0086135	4604.9	-1.50073	0.133495	4.05828	0.131449	4817	7812	0.00814437	0.00520219	9999.86	1.56557	0.117482	-0.00459966	0.00523014	9694.9	-0.879454	0.379177	3.33111	0.189086	10662	16754	0.0101705	0.0283355	438.755	0.358931	0.719819	530	823	0.0081711	0.00640211	8407.08	1.27631	0.20188	-0.00667948	0.00662981	8354.3	-1.00749	0.313728	2.91426	0.232904	9082	dmri_dtifagm_cdsn_mean	NA	0.912541	0.640038	0	0	0	0	1	1
dmri_rsirntwm_cdk_stlh	-0.00699073	0.00438612	8945.95	-1.59383	0.111009	0.00371748	0.00456264	8653.91	0.814767	0.415228	3.50524	0.173319	NA	NA	NA	NA	9798	15453	4143	5655	351	179	-0.00331671	0.00466521	7862.25	-0.710946	0.477139	0.00287784	0.00465118	7589.55	0.618734	0.53611	0.978946	0.612949	8656	13689	-5.49e-06	0.00607574	4363.26	-0.000903999	0.999279	0.00508614	0.00634367	4422.69	0.801767	0.422731	0.647967	0.723262	4817	7812	-0.00583142	0.00401201	9857.64	-1.45349	0.14612	0.00218246	0.004046	9556.41	0.539413	0.589615	2.47119	0.290662	10662	16755	-0.0393932	0.0225683	444.795	-1.74551	0.0815863	530	823	-0.00544063	0.00514105	8396.92	-1.05827	0.289962	0.00656264	0.00532615	8384.63	1.23215	0.217926	2.92894	0.2312	9083	dmri_rsirntwm_cdk_mean	NA	0.483279	0.640202	0	0	0	0	1	1
dmri_rsihnd_fib_atrrh	0.0105248	0.00632834	9002.34	1.66312	0.0963241	0.00669394	0.00658287	8712.43	1.01687	0.309242	3.50214	0.173588	NA	NA	NA	NA	9800	15455	4145	5655	351	179	0.013425	0.00672522	7959.33	1.99622	0.0459438	0.0112586	0.00670449	7686.09	1.67927	0.0931399	6.24369	0.0440758	8658	13691	-0.00413975	0.00887419	4379.37	-0.466493	0.640886	0.00975411	0.00926368	4450.18	1.05294	0.292425	1.4434	0.485926	4817	7812	0.0119282	0.00579819	9928.71	2.05723	0.0396903	0.00556359	0.00584808	9631.85	0.951354	0.341449	5.00075	0.0820542	10664	16757	-0.011066	0.0319036	466.527	-0.346857	0.728855	530	823	0.0148392	0.00673825	8388.91	2.20224	0.0276756	0.00600174	0.00698101	8362.12	0.859724	0.389966	5.25892	0.0721175	9085	dmri_rsihnd_fib_allfib	NA	0.462902	0.640383	0	0	0	1	1	1
dmri_rsihni_fib_fscsrh	0.00997413	0.00619694	9071.8	1.60952	0.107537	0.0070803	0.00645572	8795	1.09675	0.272782	3.48457	0.175119	NA	NA	NA	NA	9800	15455	4145	5655	351	179	0.00974602	0.00659868	7991.43	1.47696	0.139725	0.0060908	0.00659469	7754.93	0.923592	0.355728	2.81465	0.244797	8658	13691	0.00853925	0.00874826	4382.41	0.976109	0.329064	0.00964189	0.00915013	4473.62	1.05374	0.292057	1.91985	0.382922	4817	7812	0.00837305	0.00568764	9991.32	1.47215	0.141012	0.000376557	0.00574329	9702.98	0.0655647	0.947726	2.16776	0.338281	10664	16757	0.0102242	0.0303865	470.736	0.336472	0.736665	530	823	0.00977813	0.00701413	8347.46	1.39406	0.163336	0.0123343	0.00726567	8336.11	1.69761	0.0896179	4.43388	0.108942	9085	dmri_rsihni_fib_allfib	NA	0.368673	0.641223	0	0	0	0	1	1
dmri_rsirntwm_cdk_bstslh	0.00458013	0.00741696	9106.15	0.617522	0.536906	0.0140252	0.00773372	8799.59	1.81351	0.069787	3.49206	0.174465	NA	NA	NA	NA	9798	15453	4143	5655	351	179	0.00764246	0.00789393	7989.41	0.968144	0.333002	0.00419017	0.00791958	7816.23	0.52909	0.596758	1.13798	0.566098	8656	13689	-0.00541801	0.0103714	4416	-0.5224	0.601418	-0.00218122	0.0109242	4581.63	-0.199669	0.841748	0.295882	0.862482	4817	7812	0.00618882	0.00676025	10042.3	0.915472	0.359966	0.00781221	0.00682476	9732.83	1.14469	0.252368	2.05842	0.357288	10662	16755	-0.032413	0.0367634	427.896	-0.881664	0.378454	530	823	0.00753891	0.00810115	8433.51	0.930597	0.352089	0.0193901	0.00839173	8395.1	2.31062	0.0208782	5.85575	0.0535107	9083	dmri_rsirntwm_cdk_mean	NA	0.483279	0.641223	0	0	0	0	1	1
dmri_rsirntgm_cdk_cnrh	0.000928985	0.00699821	8767.15	0.132746	0.894397	0.0135311	0.00725423	8465.75	1.86527	0.0621786	3.4899	0.174654	NA	NA	NA	NA	9798	15453	4143	5655	351	179	-4.04e-05	0.00748332	7743.7	-0.00539907	0.995692	0.0128399	0.00742605	7426.34	1.72904	0.0838437	3.03363	0.21941	8656	13689	0.00428425	0.00987107	4366.96	0.434021	0.664295	0.0263334	0.010297	4405.75	2.55739	0.0105792	6.64164	0.0361231	4817	7812	0.00534668	0.00641171	9605.18	0.833892	0.404363	0.0111693	0.00644798	9304.55	1.73222	0.0832672	3.56118	0.168539	10662	16755	-0.0583691	0.0344339	419.295	-1.69511	0.0907977	530	823	0.00592426	0.00830368	8417.36	0.71345	0.475587	0.00881682	0.00860001	8382.04	1.02521	0.305294	1.42985	0.48923	9083	dmri_rsirntgm_cdk_mean	NA	0.533423	0.641223	0	0	0	0	1	1
dmri_rsirntgm_cdk_rmfrh	-0.00309184	0.00430791	8451.65	-0.717713	0.472954	-0.00793897	0.00445057	8239.78	-1.78381	0.0744913	3.4871	0.174899	NA	NA	NA	NA	9798	15453	4143	5655	351	179	-0.00528342	0.0046188	7402.12	-1.14389	0.252705	-0.0140107	0.00455695	7225.07	-3.07458	0.00211589	10.2331	0.00599679	8656	13689	-0.00312809	0.00609095	4132.16	-0.513564	0.607584	-0.0144905	0.006327	4179.72	-2.29026	0.0220558	5.38857	0.0675906	4817	7812	0.000331307	0.00391753	9298.82	0.0845705	0.932605	0.00072673	0.00392941	9022.12	0.184946	0.853275	0.0407272	0.979842	10662	16755	0.0276365	0.0208465	782.698	1.32571	0.185322	530	823	-0.00686224	0.00501552	8216.5	-1.3682	0.171286	-0.0127828	0.00519384	8169.14	-2.46114	0.0138703	7.37218	0.0250698	9083	dmri_rsirntgm_cdk_mean	NA	0.533423	0.641223	0	0	1	1	1	1
dmri_rsifniwm_cdk_pccrh	0.00552187	0.00665521	8613.87	0.829706	0.406728	0.0120358	0.00689837	8313.09	1.74473	0.0810686	3.49178	0.17449	NA	NA	NA	NA	9798	15453	4143	5655	351	179	0.00244372	0.00713527	7638.22	0.342484	0.731996	0.0072177	0.00708215	7344	1.01914	0.30817	1.10805	0.574633	8656	13689	0.0111343	0.00936673	4254.56	1.1887	0.234623	0.0088484	0.00977147	4312.61	0.905534	0.365233	2.07429	0.354466	4817	7812	0.0104219	0.00612349	9518.57	1.70196	0.0887963	0.0170506	0.00615649	9204.54	2.76953	0.00562492	10.2441	0.00596372	10662	16755	-0.0187057	0.035247	413.609	-0.530703	0.595909	530	823	0.0127011	0.00795098	8299.12	1.59742	0.110209	0.013028	0.00823444	8262.93	1.58213	0.113658	4.62089	0.0992173	9083	dmri_rsifniwm_cdk_mean	NA	0.552577	0.641223	0	0	0	0	1	1
dmri_rsirndgm_cdk_mofrh	0.00342917	0.00528791	9084.36	0.648492	0.516683	-0.00916612	0.00547731	8800.34	-1.67347	0.0942698	3.48434	0.17514	NA	NA	NA	NA	9798	15453	4143	5655	351	179	0.00583483	0.00566512	7983.44	1.02996	0.303061	-0.00696828	0.00561942	7683.76	-1.24003	0.215	2.88546	0.236282	8656	13689	0.00808431	0.00749896	4544.68	1.07806	0.281065	0.00238168	0.00782605	4553.62	0.304327	0.760893	1.21797	0.543901	4817	7812	0.000833096	0.00479457	9956.07	0.173758	0.862059	-0.00975928	0.00481703	9669.57	-2.026	0.0427926	4.1587	0.125012	10662	16755	0.0586532	0.0248342	406.535	2.36179	0.0186573	530	823	0.00206948	0.00617274	8520.36	0.335261	0.737437	-0.00516679	0.00639225	8479.04	-0.80829	0.418946	0.832198	0.659615	9083	dmri_rsirndgm_cdk_mean	NA	0.673464	0.641223	0	0	0	0	1	1
dmri_rsirnd_fib_fxcutlh	0.00552223	0.00873068	9210.62	0.632509	0.52707	-0.0152727	0.00912404	9000.34	-1.6739	0.0941845	3.45153	0.178036	NA	NA	NA	NA	9800	15455	4145	5655	351	179	0.00292349	0.00933661	8102.57	0.313121	0.754197	-0.0142917	0.00937036	7943	-1.5252	0.127248	2.54289	0.280426	8658	13691	0.00930352	0.0121291	4414.94	0.767042	0.443098	0.00185166	0.0126964	4523.77	0.145842	0.884053	0.610867	0.736804	4817	7812	0.00726906	0.0079309	10139.4	0.916549	0.359401	-0.0118164	0.00802578	9897.94	-1.47231	0.140968	3.12556	0.209553	10664	16757	0.0874877	0.043884	444.96	1.99361	0.0468045	530	823	0.00665213	0.00931615	8489.2	0.714043	0.47522	-0.0213193	0.00965208	8493.58	-2.20878	0.0272168	5.75675	0.0562261	9085	dmri_rsirnd_fib_allfib	NA	0.273902	0.646616	0	0	0	0	1	1
dmri_dtitd_scts_mean	0.0126576	0.00711211	9145.01	1.77973	0.0751536	-0.00236735	0.00741115	8889.47	-0.319431	0.749407	3.42618	0.180308	NA	NA	NA	NA	9800	15455	4145	5655	351	179	0.0180472	0.0075941	8050.11	2.37648	0.0175019	-0.00181805	0.00758884	7808.03	-0.239569	0.810671	5.88198	0.0528135	8658	13691	0.0184799	0.00975518	4451.47	1.89437	0.0582411	-0.00235368	0.0101907	4528.21	-0.230964	0.817353	3.74981	0.15337	4817	7812	0.00872358	0.00643528	10056.8	1.35559	0.175261	-0.00772336	0.00649891	9784.87	-1.18841	0.234701	3.38673	0.183899	10664	16757	0.0578483	0.0349602	420.693	1.65469	0.0987332	530	823	0.0128336	0.00818279	8475.65	1.56836	0.116834	-0.00414126	0.00847795	8479.62	-0.488475	0.625226	2.88448	0.236397	9085	dmri_dtitdgm_cdsn_mean	1	0.304658	0.646616	0	0	0	0	1	1
dmri_rsihnt_fib_fscsrh	0.00988819	0.00619047	9070.84	1.59733	0.110228	0.00706108	0.00644891	8793.89	1.09493	0.273579	3.44422	0.178688	NA	NA	NA	NA	9800	15455	4145	5655	351	179	0.00971113	0.00659192	7990.65	1.47319	0.14074	0.00606427	0.00658784	7753.94	0.920525	0.357327	2.7991	0.246708	8658	13691	0.00846892	0.00873869	4382.47	0.969129	0.332534	0.00955639	0.00914007	4473.54	1.04555	0.295826	1.89121	0.388444	4817	7812	0.00828169	0.00568159	9990.35	1.45764	0.144972	0.000394832	0.00573712	9701.83	0.0688206	0.945134	2.12529	0.345541	10664	16757	0.00987811	0.0303429	470.721	0.325549	0.74491	530	823	0.00966316	0.00700862	8347.08	1.37875	0.168008	0.0123044	0.00725995	8335.79	1.69484	0.090144	4.38693	0.11153	9085	dmri_rsihnt_fib_allfib	NA	0.376186	0.646616	0	0	0	0	1	1
dmri_rsirntwm_cdk_lgrh	-0.00811499	0.00619284	9109.52	-1.31038	0.190099	-0.0091957	0.00645046	8843.41	-1.42559	0.154023	3.42696	0.180238	NA	NA	NA	NA	9798	15453	4143	5655	351	179	-0.0144738	0.0066168	8039.05	-2.18744	0.0287392	-0.0102833	0.00660966	7791.66	-1.5558	0.119795	6.65622	0.0358608	8656	13689	-0.00804526	0.00852612	4377.15	-0.943602	0.345425	-0.00496418	0.00892169	4476.02	-0.556417	0.577954	1.1376	0.566206	4817	7812	-0.0101918	0.00565311	10005.9	-1.80286	0.0714398	-0.00734587	0.00570704	9727.27	-1.28716	0.198069	4.75665	0.0927055	10662	16755	0.00458644	0.0325173	451.953	0.141046	0.887896	530	823	-0.00545242	0.00716862	8408.6	-0.760595	0.44692	-0.00960733	0.00742674	8403.26	-1.29361	0.195834	2.0867	0.352273	9083	dmri_rsirntwm_cdk_mean	NA	0.483279	0.646616	0	0	0	1	1	1
dmri_rsirnt_fib_pslfrh	0.000446271	0.00503737	9147.25	0.0885919	0.929408	-0.00964078	0.00525961	8913.73	-1.83298	0.0668385	3.44798	0.178353	NA	NA	NA	NA	9800	15455	4145	5655	351	179	-0.0011975	0.00536915	8055.66	-0.223034	0.823514	-0.00852056	0.00538369	7876.72	-1.58266	0.113539	2.52477	0.282978	8658	13691	0.00280876	0.00714301	4381.83	0.393217	0.694178	-0.00126727	0.00748749	4509.76	-0.169252	0.865606	0.18375	0.912219	4817	7812	-0.0034411	0.00458331	10061.4	-0.75079	0.452797	-0.0103433	0.00463579	9804.35	-2.23119	0.025691	5.41712	0.0666326	10664	16757	0.0451397	0.0245751	439.761	1.83681	0.0669125	530	823	0.00140222	0.0056943	8465.25	0.24625	0.805495	-0.0136644	0.00589876	8459.27	-2.31648	0.0205558	5.61112	0.0604728	9085	dmri_rsirnt_fib_allfib	NA	0.485133	0.646616	0	0	0	0	1	1
dmri_rsirnt_fib_fscsrh	-0.00906409	0.00692437	9101.91	-1.30901	0.190563	-0.0103848	0.00722251	8858.14	-1.43784	0.150515	3.44917	0.178247	NA	NA	NA	NA	9800	15455	4145	5655	351	179	-0.00850669	0.00737172	8023.01	-1.15396	0.24855	-0.0077231	0.0073774	7811.37	-1.04686	0.295196	2.23439	0.327197	8658	13691	-0.00314906	0.00966829	4403.71	-0.32571	0.744659	-0.0149169	0.0101042	4485.41	-1.47631	0.139932	2.22576	0.328612	4817	7812	-0.00859756	0.0063348	10025.3	-1.35719	0.17475	-0.00562617	0.00640336	9760.67	-0.878628	0.379625	2.50795	0.285368	10664	16757	0.00942603	0.0340211	412.901	0.277064	0.78187	530	823	-0.00824805	0.00771034	8387.18	-1.06974	0.284767	-0.0130769	0.00798661	8394.74	-1.63735	0.101595	3.54397	0.169995	9085	dmri_rsirnt_fib_allfib	NA	0.485133	0.646616	0	0	0	0	1	1
dmri_dtimd_scts_thprh	-0.00475927	0.00578937	8586.32	-0.82207	0.41106	-0.0104178	0.00599406	8287.47	-1.73802	0.0822438	3.43539	0.179479	NA	NA	NA	NA	9800	15455	4145	5655	351	179	-0.000281763	0.00617533	7585.18	-0.0456271	0.963609	-0.0113973	0.00610976	7222.88	-1.86542	0.0621625	3.487	0.174907	8658	13691	0.00704878	0.00787106	4297.89	0.895531	0.370553	-0.010336	0.00818946	4296.82	-1.26211	0.206978	2.63452	0.267868	4817	7812	-0.00658866	0.00528702	9421.86	-1.24619	0.212724	-0.00576409	0.00531268	9120.7	-1.08497	0.277964	2.6095	0.271241	10664	16757	0.0264295	0.0302426	416.016	0.873915	0.382669	530	823	-0.00527736	0.00721726	8338.34	-0.731214	0.464669	-0.0125733	0.00747606	8299.05	-1.68181	0.0926438	3.14115	0.207926	9085	dmri_dtimdgm_cdsn_mean	NA	0.545479	0.646616	0	0	0	0	1	1
dmri_dtimdgm_cdsn_ehinalrh	-0.0139238	0.00848215	8706.98	-1.64154	0.100722	0.00607743	0.00880212	8399.72	0.690451	0.48993	3.43996	0.17907	NA	NA	NA	NA	9798	15452	4144	5654	351	179	-0.0151572	0.00904758	7711.23	-1.67528	0.0939201	0.00320147	0.00899049	7416.3	0.356096	0.721779	3.09147	0.213155	8656	13688	-0.00866745	0.0119067	4322.36	-0.72795	0.466683	-0.00615037	0.0124282	4402.69	-0.494871	0.620716	0.726097	0.695553	4817	7812	-0.00227086	0.00777532	9575.23	-0.29206	0.770247	0.0189559	0.00782441	9251.64	2.42266	0.0154266	5.99068	0.0500197	10662	16754	-0.0192102	0.0419249	409.092	-0.458205	0.647048	530	823	-0.00719282	0.0098031	8284.96	-0.733729	0.463135	0.00308134	0.0101548	8243.22	0.303436	0.761565	0.69384	0.706862	9082	dmri_dtimdgm_cdsn_mean	NA	0.545479	0.646616	0	0	0	0	1	1
dmri_dtitd_fiberat_slfrh	0.000458964	0.00605608	8936.67	0.0757856	0.939591	0.0116894	0.00632236	8708.85	1.8489	0.0645058	3.44074	0.179	NA	NA	NA	NA	9800	15454	4146	5654	351	179	0.000163091	0.00646039	7875.18	0.0252447	0.97986	0.01191	0.00647581	7689.38	1.83915	0.0659317	3.41957	0.180905	8658	13690	-0.000167582	0.00849218	4249.72	-0.0197336	0.984257	0.00974779	0.00890905	4382.22	1.09414	0.273952	1.22924	0.540847	4817	7812	0.0030558	0.00550341	9847.05	0.555256	0.578732	0.0134993	0.00556565	9600.06	2.42547	0.0153071	6.07994	0.0478363	10664	16756	-0.0364264	0.0301992	434.151	-1.2062	0.228397	530	823	-0.000320033	0.00682738	8496.3	-0.0468749	0.962614	0.0159721	0.00707092	8500.32	2.25884	0.0239187	5.19594	0.0744247	9084	dmri_dtitd_fiberat_allfibers	NA	0.566832	0.646616	0	0	0	0	1	1
dmri_rsirndgm_cdk_sfrh	-0.000516318	0.0040192	9020.22	-0.128463	0.897785	-0.00770427	0.00416752	8719.61	-1.84865	0.0645426	3.4278	0.180162	NA	NA	NA	NA	9798	15453	4143	5655	351	179	-0.00286433	0.00429722	7959.63	-0.666555	0.505076	-0.00994705	0.00426486	7640.25	-2.33233	0.0197093	5.65818	0.0590666	8656	13689	0.00216677	0.0057479	4429.14	0.376968	0.706216	-0.01211	0.00599299	4453.26	-2.02069	0.0433721	4.4115	0.110168	4817	7812	0.00161535	0.00365107	9908.47	0.442433	0.658186	-0.00490117	0.00367297	9604.7	-1.33439	0.182108	2.02154	0.363939	10662	16755	0.028721	0.0193508	411.142	1.48423	0.138515	530	823	-4.49e-05	0.00450363	8453.93	-0.00996983	0.992046	-0.00612932	0.00466444	8422.32	-1.31405	0.188864	1.74747	0.417389	9083	dmri_rsirndgm_cdk_mean	NA	0.673464	0.646616	0	0	0	0	1	1
dmri_rsirnd_scs_ilvlh	0.0100246	0.00851625	9093.55	1.17712	0.23918	0.0135543	0.00884377	8781.93	1.53264	0.125402	3.42522	0.180394	NA	NA	NA	NA	9800	15455	4145	5655	351	179	0.00889991	0.00909985	8026.32	0.978028	0.32809	0.0130831	0.0090736	7789.46	1.44189	0.149373	2.81578	0.244659	8658	13691	0.00570995	0.0119674	4453.58	0.477125	0.633297	-0.00798786	0.0125892	4586.13	-0.6345	0.525786	0.695655	0.706221	4817	7812	0.00577213	0.0077582	10006	0.744004	0.456891	0.00926497	0.00780669	9693.27	1.1868	0.235336	1.89971	0.386796	10664	16757	-0.0289733	0.0419577	488.036	-0.690536	0.490185	530	823	0.0105447	0.00941038	8462.95	1.12054	0.262516	0.0167488	0.00974637	8414.25	1.71847	0.0857481	3.88468	0.143368	9085	dmri_rsirndgm_cdk_mean	NA	0.673464	0.646616	0	0	0	0	1	1
dmri_rsirndgm_cdk_lglh	-0.0091909	0.00587556	8876.76	-1.56426	0.117792	-0.00692111	0.00609178	8574.97	-1.13614	0.25593	3.43391	0.179613	NA	NA	NA	NA	9798	15453	4143	5655	351	179	-0.0103992	0.00630469	7863.51	-1.64944	0.0990975	-0.00320624	0.00625893	7549.86	-0.512266	0.60848	2.86421	0.238806	8656	13689	-0.0116585	0.00827759	4380.81	-1.40844	0.15907	0.00315393	0.00862609	4403.12	0.365626	0.714661	2.22466	0.328792	4817	7812	-0.00382441	0.0053668	9780.45	-0.712605	0.476107	0.00138539	0.0053979	9472.4	0.256653	0.797452	0.589848	0.744588	10662	16755	-0.0253394	0.029519	424.465	-0.858409	0.391151	530	823	-0.0111229	0.00657937	8376.74	-1.69057	0.0909567	-0.00817233	0.006814	8336.78	-1.19934	0.230428	3.95085	0.138702	9083	dmri_rsirndgm_cdk_mean	NA	0.673464	0.646616	0	0	0	0	1	1
smri_sulc_cdk_cdmdfrlh	0.0017097	0.0103512	9483.11	0.16517	0.868813	-0.0194043	0.010717	9126.83	-1.8106	0.0702361	3.44115	0.178963	NA	NA	NA	NA	10186	16641	3731	6455	373	195	0.00504516	0.0110336	8357.14	0.457254	0.647501	-0.0180155	0.0109909	8172.23	-1.63912	0.101226	3.08443	0.213907	9000	14750	0.000780729	0.0144803	4479.03	0.0539166	0.957004	-0.0116784	0.015149	4627.48	-0.770901	0.440805	0.614719	0.735386	4962	8316	0.00116494	0.00939728	10321.3	0.123965	0.901345	-0.0174561	0.00947335	9645.66	-1.84265	0.0654109	3.49592	0.174129	11093	18051	0.0726572	0.0496197	457.124	1.46428	0.143805	568	907	0.000785959	0.0106377	9218.58	0.0738846	0.941104	-0.020299	0.0110255	8930.94	-1.84109	0.0656408	3.52153	0.171913	9944	smri_sulc_cdk_mean	NA	0.686024	0.646616	0	0	0	0	1	1
dmri_rsifni_scs_tplh	-0.00742323	0.00544534	8782.25	-1.36323	0.172846	-0.00781141	0.00563623	8498.42	-1.38593	0.165805	3.44676	0.178462	NA	NA	NA	NA	9800	15455	4145	5655	351	179	-0.00368545	0.00581102	7746.81	-0.634218	0.525957	-0.00663136	0.00575436	7429.19	-1.15241	0.249191	1.61241	0.44655	8658	13691	0.000736764	0.00743697	4329.29	0.0990678	0.921089	-0.00114092	0.00775628	4366.27	-0.147096	0.883063	0.0341601	0.983065	4817	7812	-0.00777717	0.0049429	9611.12	-1.5734	0.115659	-0.00778236	0.00496303	9321.29	-1.56807	0.116899	4.73616	0.0936606	10664	16757	-0.00797236	0.0269617	423.746	-0.295692	0.76761	530	823	-0.00387706	0.0070127	8473.39	-0.552863	0.580372	-0.00683336	0.00726175	8435.3	-0.941006	0.346728	1.09483	0.578444	9085	dmri_rsifnigm_cdk_mean	NA	0.692666	0.646616	0	0	0	0	1	1
dmri_rsifnigm_cdk_pctrh	0.0113636	0.00636983	8745.7	1.78398	0.0744622	0.0043503	0.00662992	8452.51	0.656163	0.511737	3.43465	0.179546	NA	NA	NA	NA	9798	15453	4143	5655	351	179	0.00857549	0.00682603	7696.41	1.25629	0.209048	-0.000938304	0.00681345	7440.5	-0.137714	0.890471	1.66811	0.434285	8656	13689	0.0100228	0.00892574	4275.02	1.12291	0.26154	-0.00446646	0.00932603	4347.56	-0.478924	0.632017	1.63447	0.441652	4817	7812	0.0105445	0.00582495	9653.6	1.81023	0.0702912	0.000235083	0.00587408	9340.8	0.0400204	0.968078	3.27769	0.194204	10662	16755	0.00790735	0.0292449	432.885	0.270384	0.786993	530	823	0.0122515	0.00725191	8380.64	1.68942	0.0911759	0.00851475	0.00751385	8361.41	1.13321	0.257159	3.82017	0.148067	9083	dmri_rsifnigm_cdk_mean	NA	0.692666	0.646616	0	0	0	0	1	1
dmri_dtifawm_cdsn_lobfrrh	0.0106632	0.00685705	8814.91	1.55507	0.119965	0.00822388	0.00710338	8529.24	1.15774	0.247001	3.45377	0.177838	NA	NA	NA	NA	9798	15452	4144	5654	351	179	0.0112051	0.00732882	7755.76	1.52892	0.126326	0.00979473	0.00726896	7482.36	1.34747	0.177869	3.8182	0.148214	8656	13688	0.0114975	0.00952936	4413.66	1.20653	0.227677	0.00337336	0.00994099	4465.73	0.339338	0.734371	1.51992	0.467685	4817	7812	0.0133697	0.00621021	9700.51	2.15286	0.0313544	0.0121932	0.00623842	9404.37	1.95454	0.0506671	8.21883	0.0164174	10662	16754	-0.00133517	0.0338006	383.896	-0.0395012	0.968511	530	823	0.0187678	0.00815553	8301.8	2.30123	0.0214031	0.0014896	0.00844695	8246.96	0.176348	0.860025	5.33988	0.0692565	9082	dmri_dtifawm_cdsn_mean	NA	0.736532	0.646616	0	0	0	0	1	1
rsfmri_cor_ngd_copa_scs_cdelh	-0.00228865	0.00928646	8401.25	-0.24645	0.80534	-0.0177181	0.00953514	8283.27	-1.85818	0.0631783	3.46078	0.177215	NA	NA	NA	NA	9323	14423	4223	5100	337	172	-0.000570426	0.009929	7370.75	-0.0574505	0.954188	-0.0234699	0.0097343	7384.5	-2.41105	0.015931	5.8699	0.0531334	8249	12801	-0.0108886	0.0128741	4239.55	-0.845772	0.397728	-0.000744674	0.01345	4266.49	-0.0553662	0.955849	0.723419	0.696485	4636	7371	-0.0176001	0.00848173	9258.08	-2.07506	0.0380087	-0.0276611	0.00849065	9168.39	-3.25783	0.00112675	14.4564	0.000725832	10131	15622	0.0972008	0.0445809	393.778	2.18032	0.029825	509	777	0.0125382	0.0111093	7927.89	1.12862	0.259094	-0.0124376	0.0115192	7665.22	-1.07972	0.280299	2.70966	0.257991	8399	rsmfri_subcortical	NA	0.787183	0.646616	0	0	0	0	1	1
dmri_rsihntwm_cdk_sfrh	-0.00422669	0.00460599	8972.5	-0.917651	0.358826	0.00719368	0.0047857	8669.9	1.50316	0.132834	3.41556	0.181268	NA	NA	NA	NA	9798	15453	4143	5655	351	179	-0.00381541	0.00494615	7916.57	-0.771389	0.440499	0.00544679	0.00492726	7637.02	1.10544	0.269005	2.00095	0.367705	8656	13689	-0.0128308	0.00634914	4408.6	-2.02087	0.0433535	-0.00464035	0.0066316	4443.08	-0.699733	0.484131	4.39182	0.111257	4817	7812	-0.00713032	0.00421105	9866.7	-1.69324	0.0904413	0.00741197	0.00424215	9559.29	1.74722	0.0806311	6.15782	0.0460094	10662	16755	-0.0539167	0.0229332	394.803	-2.35103	0.0192123	530	823	-0.00861589	0.00540965	8363.29	-1.59269	0.111268	0.00243698	0.00560361	8330.34	0.434895	0.66365	2.8966	0.234969	9083	dmri_rsihntwm_cdk_mean	NA	0.446696	0.647558	0	0	0	0	1	1
dmri_rsirnigm_cdk_cnrh	0.00195292	0.00638385	8835.87	0.305915	0.759676	0.0121845	0.00662039	8533.35	1.84045	0.0657371	3.40569	0.182165	NA	NA	NA	NA	9798	15453	4143	5655	351	179	0.0015553	0.00682422	7815.06	0.227908	0.819724	0.0120079	0.0067753	7501.59	1.7723	0.076385	3.15153	0.206849	8656	13689	0.00690191	0.00892207	4376.69	0.773577	0.439223	0.0195601	0.00930173	4418.61	2.10285	0.0355355	4.82427	0.0896237	4817	7812	0.00438584	0.00583613	9694.5	0.751498	0.452371	0.0104774	0.00587141	9390.5	1.78448	0.0743779	3.62751	0.163041	10662	16755	-0.0499444	0.0320508	428.186	-1.55829	0.119903	530	823	0.00835606	0.00755801	8405.31	1.10559	0.268936	0.0111659	0.00782889	8374.07	1.42624	0.153835	2.97071	0.226422	9083	dmri_rsirnigm_cdk_mean	NA	0.509616	0.647558	0	0	0	0	1	1
dmri_rsirnigm_cdk_lgrh	-0.00466927	0.00588934	8928.53	-0.792834	0.427895	-0.0106104	0.00611446	8625.24	-1.7353	0.0827229	3.41143	0.181643	NA	NA	NA	NA	9798	15453	4143	5655	351	179	-0.00881505	0.0062968	7851.36	-1.39993	0.161575	-0.0121769	0.00626099	7558.62	-1.94488	0.0518267	5.29825	0.0707129	8656	13689	0.0016692	0.00829023	4381.61	0.201346	0.840438	-0.00417568	0.00865606	4452.77	-0.482399	0.629546	0.295276	0.862743	4817	7812	-0.0026213	0.00536503	9841.33	-0.48859	0.625143	-0.00782097	0.00540282	9534.62	-1.44757	0.147769	2.29307	0.317736	10662	16755	0.0194359	0.0292747	439.66	0.663916	0.507092	530	823	-0.00621881	0.00679029	8381.03	-0.915839	0.359778	-0.0111527	0.00703352	8353.6	-1.58564	0.112858	3.1062	0.211591	9083	dmri_rsirnigm_cdk_mean	NA	0.509616	0.647558	0	0	0	0	1	1
dmri_dtimdgm_cdsn_frpolelh	-0.0123083	0.00782347	8314.57	-1.57325	0.115699	0.00644824	0.00809094	8073.99	0.796971	0.425492	3.40512	0.182216	NA	NA	NA	NA	9798	15452	4144	5654	351	179	-0.0118523	0.00827978	7336.83	-1.43148	0.152335	0.0128755	0.00819173	7133.47	1.57177	0.116049	5.02554	0.0810435	8656	13688	-0.00515076	0.0107513	4171.17	-0.479082	0.631906	0.0017294	0.0111893	4219.58	0.154559	0.877177	0.273006	0.872404	4817	7812	-0.013796	0.00714894	9185.66	-1.9298	0.0536626	0.00584261	0.00717218	8904.58	0.814622	0.415311	4.50086	0.105354	10662	16754	-0.105386	0.037573	370.289	-2.80484	0.0052997	530	823	-0.0122723	0.0094668	8286.42	-1.29636	0.194889	0.0158201	0.00980383	8220.54	1.61366	0.106639	4.75805	0.0926407	9082	dmri_dtimdgm_cdsn_mean	NA	0.545479	0.647558	0	0	0	0	1	1
dmri_dtimdgm_cdsn_mtplh	-0.0109008	0.00596678	8405.2	-1.82691	0.0677483	-0.00253764	0.0061881	8096.68	-0.410084	0.681755	3.4098	0.181791	NA	NA	NA	NA	9798	15452	4144	5654	351	179	-0.0115776	0.00640239	7412.03	-1.80832	0.0705973	-0.00576454	0.00635663	7141.87	-0.906855	0.364514	3.84398	0.146316	8656	13688	-0.000647726	0.00832642	4111.4	-0.0777917	0.937998	-0.00605076	0.00869156	4288	-0.696165	0.486363	0.489638	0.782846	4817	7812	-0.0123097	0.00545203	9229.1	-2.25782	0.0239802	-0.00277409	0.00548356	8892.61	-0.505892	0.612945	5.28182	0.0712962	10662	16754	-0.0190782	0.0281349	348.41	-0.678096	0.498161	530	823	-0.00895517	0.00711434	8071.89	-1.25875	0.208157	-0.00529338	0.00736831	8009.63	-0.718398	0.472533	1.956	0.376062	9082	dmri_dtimdgm_cdsn_mean	NA	0.545479	0.647558	0	0	0	0	1	1
dmri_dtitd_scts_ventraldclh	0.00364442	0.00632295	8659.06	0.576381	0.564373	0.0118131	0.00654412	8376.96	1.80515	0.0710869	3.40753	0.181997	NA	NA	NA	NA	9800	15454	4146	5654	351	179	0.0014916	0.00669151	7677.41	0.22291	0.823612	0.010688	0.00662247	7351.77	1.61391	0.106591	2.60274	0.272159	8658	13690	0.00475777	0.00865818	4331.28	0.549512	0.582682	0.0207575	0.00901616	4317.05	2.30226	0.021368	5.46923	0.064919	4817	7812	0.00463467	0.00577976	9522.14	0.80188	0.422642	0.0118259	0.00580346	9232	2.03773	0.041605	4.67232	0.096698	10664	16756	-0.041342	0.0334985	450.953	-1.23414	0.217792	530	823	-0.00329537	0.00762915	8459.96	-0.431945	0.665793	0.00674056	0.00790065	8413.44	0.853166	0.393591	1.00157	0.606054	9084	dmri_dtitdgm_cdsn_mean	NA	0.72858	0.647558	0	0	0	0	1	1
dmri_rsihndgm_cdk_sflh	0.00127944	0.00471046	8990.09	0.271616	0.785923	-0.00871682	0.00487634	8704.96	-1.78757	0.0738794	3.41326	0.181476	NA	NA	NA	NA	9798	15453	4143	5655	351	179	-0.00021075	0.00505351	7942.22	-0.0417037	0.966736	-0.0126226	0.0050033	7623.46	-2.52285	0.0116611	6.43414	0.0400724	8656	13689	-0.00133329	0.00687697	4474.11	-0.193878	0.84628	-0.0154125	0.00715335	4486.12	-2.15458	0.0312475	4.68074	0.0962922	4817	7812	0.00465402	0.00430857	9866.8	1.08018	0.280089	-0.00382949	0.00432757	9570.96	-0.884906	0.37623	2.02901	0.362581	10662	16755	0.0379038	0.0232666	416.21	1.62911	0.104047	530	823	-0.0017628	0.00524959	8419.2	-0.335797	0.737032	-0.00148335	0.00543743	8381.6	-0.272803	0.785011	0.169532	0.918727	9083	dmri_rsihndgm_cdk_mean	NA	0.762939	0.647558	0	0	0	1	1	1
dmri_dtifa_fiberat_cgcrh	0.0140306	0.00865753	9114.86	1.62063	0.105132	0.00914423	0.00904408	8885.7	1.01107	0.312009	3.3776	0.184741	NA	NA	NA	NA	9800	15455	4145	5655	351	179	0.0117181	0.00920473	8038.49	1.27305	0.203036	0.0058035	0.00923484	7871.04	0.628436	0.529737	1.90493	0.385789	8658	13691	-0.00240074	0.0119741	4395.49	-0.200494	0.841104	0.0149005	0.0125574	4523.78	1.18659	0.235452	1.53155	0.464974	4817	7812	0.019559	0.00793081	10057.5	2.46621	0.0136718	0.0203486	0.0080256	9802.79	2.53546	0.0112452	12.0774	0.00238463	10664	16757	0.0410056	0.0424781	463.615	0.965334	0.334881	530	823	0.0113369	0.00944567	8458.86	1.20023	0.230085	0.013892	0.00978507	8457.42	1.41971	0.155728	3.17826	0.204104	9085	dmri_dtifa_fiberat_allfibers	NA	0.339136	0.647581	0	0	0	0	1	1
dmri_dtifa_fiberat_cstrh	-0.0109672	0.00736497	9146.58	-1.48911	0.136493	0.0069636	0.00768946	8904.42	0.905603	0.36517	3.34883	0.187417	NA	NA	NA	NA	9800	15455	4145	5655	351	179	-0.0148157	0.00784649	8046.61	-1.88819	0.0590365	0.00262181	0.00786746	7868.87	0.333247	0.738956	3.84362	0.146342	8658	13691	-0.00119637	0.0100985	4418.77	-0.11847	0.905701	-0.00113601	0.0105793	4530.79	-0.10738	0.914492	0.0236402	0.988249	4817	7812	-0.0120949	0.00669601	10081	-1.80629	0.0709031	0.0082243	0.00677109	9815.5	1.21462	0.22454	4.92304	0.0853051	10664	16757	-0.0718038	0.0361467	406.58	-1.98645	0.0476541	530	823	-0.0146958	0.00799941	8431.73	-1.83712	0.0662281	0.00612124	0.00828662	8419.18	0.738689	0.460116	4.23253	0.120481	9085	dmri_dtifa_fiberat_allfibers	NA	0.339136	0.647581	0	0	0	0	1	1
dmri_rsihniwm_cdk_sfrh	-0.00409326	0.00461449	8974.44	-0.887046	0.375078	0.00723135	0.00479455	8671.88	1.50824	0.131528	3.36678	0.185743	NA	NA	NA	NA	9798	15453	4143	5655	351	179	-0.00366743	0.00495431	7918.38	-0.740251	0.45917	0.00553415	0.00493551	7639.05	1.12129	0.262199	1.98465	0.370713	8656	13689	-0.0128188	0.00635241	4410.58	-2.01794	0.0436575	-0.00474504	0.00663498	4445.22	-0.715156	0.47455	4.39696	0.110972	4817	7812	-0.00710236	0.00421908	9868.59	-1.68339	0.0923312	0.007365	0.00425023	9561.28	1.73285	0.0831549	6.07112	0.0480477	10662	16755	-0.0538746	0.0229657	394.507	-2.34587	0.0194769	530	823	-0.00858941	0.0054177	8362.15	-1.58544	0.112905	0.00245307	0.00561196	8329.24	0.437116	0.662039	2.87513	0.237505	9083	dmri_rsihniwm_cdk_mean	NA	0.441941	0.647581	0	0	0	0	1	1
dmri_rsihntwm_cdk_prctrh	0.00595165	0.00435964	8992.6	1.36517	0.172234	-0.00483818	0.00452884	8686.42	-1.0683	0.285413	3.34177	0.18808	NA	NA	NA	NA	9798	15453	4143	5655	351	179	0.00413525	0.0046438	7861.26	0.890489	0.373231	-0.00485099	0.00462383	7586.35	-1.04913	0.294153	2.10097	0.349768	8656	13689	0.00347244	0.00597164	4429.01	0.581489	0.560941	-0.00802486	0.00623851	4491.7	-1.28634	0.19839	2.16332	0.339032	4817	7812	0.00820138	0.0039962	9903.91	2.0523	0.0401671	-0.00340448	0.00402437	9587.64	-0.845966	0.397593	5.07584	0.0790308	10662	16755	0.041795	0.0211321	375.82	1.9778	0.0486813	530	823	0.00969607	0.0052599	8389.97	1.84339	0.0653069	-0.00368106	0.0054488	8366.18	-0.675573	0.499331	4.16994	0.124311	9083	dmri_rsihntwm_cdk_mean	NA	0.447501	0.647581	0	0	0	0	1	1
dmri_rsirniwm_cdk_lgrh	-0.00275284	0.00504022	9068.8	-0.546174	0.58496	-0.00935669	0.00524692	8795.84	-1.78327	0.0745764	3.33595	0.188628	NA	NA	NA	NA	9798	15453	4143	5655	351	179	-0.0066545	0.0053877	8006.85	-1.23513	0.216819	-0.0110144	0.00537728	7745.01	-2.04833	0.0405615	5.32643	0.0697237	8656	13689	-0.00588196	0.00710209	4373.6	-0.828202	0.407601	-0.00515466	0.00742565	4464.77	-0.69417	0.487612	1.08375	0.581656	4817	7812	-0.00648216	0.00459332	9966.38	-1.41121	0.158213	-0.0116542	0.00463563	9683.46	-2.51405	0.0119513	8.08679	0.0175378	10662	16755	0.014106	0.0264183	444.614	0.533947	0.593645	530	823	-0.00186286	0.00596048	8400.85	-0.312536	0.754641	-0.0108045	0.00617485	8398.41	-1.74975	0.0801978	3.10437	0.211784	9083	dmri_rsirniwm_cdk_mean	NA	0.48205	0.647581	0	0	0	0	1	1
dmri_rsirniwm_cdk_lolh	0.00444249	0.00436765	9044.79	1.01713	0.309117	0.00734203	0.00454385	8760.91	1.61582	0.10617	3.35464	0.186874	NA	NA	NA	NA	9798	15453	4143	5655	351	179	0.00527405	0.00468083	7958.48	1.12673	0.259889	0.00789945	0.00466758	7687.19	1.69241	0.0906087	3.81989	0.148088	8656	13689	-0.005424	0.00618643	4357.03	-0.876758	0.380666	0.00556325	0.006455	4422.53	0.861851	0.388816	1.66347	0.435294	4817	7812	0.00227891	0.00398015	9955.74	0.572569	0.56695	0.00404678	0.00401474	9661.45	1.00798	0.313489	1.29193	0.524157	10662	16755	-0.0191322	0.0218615	400.373	-0.875152	0.382016	530	823	0.0116798	0.00518124	8405.57	2.25424	0.0242069	0.00823837	0.00536764	8400.64	1.53482	0.124865	6.83921	0.0327254	9083	dmri_rsirniwm_cdk_mean	NA	0.48205	0.647581	0	0	1	0	1	1
dmri_rsirniwm_cdk_prctrh	-0.0070093	0.00395653	9024.02	-1.77158	0.0764986	0.00108309	0.00412162	8764.9	0.262782	0.792725	3.35092	0.187222	NA	NA	NA	NA	9798	15453	4143	5655	351	179	-0.00785603	0.00424334	7943.36	-1.85138	0.0641519	0.00342245	0.00423843	7692.86	0.807481	0.419414	4.42316	0.109528	8656	13689	-0.0117858	0.0056004	4392.14	-2.10446	0.0353948	0.00034878	0.00584381	4442.68	0.0596836	0.95241	4.52381	0.104152	4817	7812	-0.00575593	0.00362562	9935.49	-1.58757	0.112416	0.003604	0.00366161	9660.5	0.984268	0.325008	3.63305	0.16259	10662	16755	-0.030084	0.0200629	437.338	-1.49948	0.13447	530	823	-0.00770464	0.00500163	8441.47	-1.54042	0.123494	-0.00120359	0.00518148	8443.32	-0.232287	0.81632	2.39794	0.301504	9083	dmri_rsirniwm_cdk_mean	NA	0.48205	0.647581	0	0	0	0	1	1
dmri_rsirntwm_cdk_pcglh	-0.00881338	0.00718333	8903.7	-1.22692	0.219885	0.00912199	0.00745898	8585.22	1.22295	0.221381	3.33086	0.189109	NA	NA	NA	NA	9798	15453	4143	5655	351	179	-0.0119265	0.0076548	7844.37	-1.55804	0.119265	0.00491394	0.00762747	7593.25	0.644243	0.519437	3.05952	0.216588	8656	13689	-0.0144488	0.0100226	4407.84	-1.44162	0.14948	0.00387548	0.0105113	4509.49	0.368696	0.712371	2.31432	0.314378	4817	7812	-0.00526141	0.00656396	9824.87	-0.80156	0.422827	0.0114471	0.00660506	9501.65	1.73308	0.083114	3.74078	0.154064	10662	16755	-0.069155	0.0358045	414.999	-1.93146	0.0541066	530	823	-0.00991264	0.00834618	8333.72	-1.18769	0.234991	0.005115	0.00864354	8279.32	0.591771	0.55402	1.93864	0.379342	9083	dmri_rsirntwm_cdk_mean	NA	0.483279	0.647581	0	0	0	0	1	1
dmri_rsirntwm_cdk_prctrh	-0.00653	0.00421466	8942.35	-1.54935	0.121332	0.0035518	0.00438187	8643.68	0.810567	0.417637	3.35707	0.186647	NA	NA	NA	NA	9798	15453	4143	5655	351	179	-0.00533673	0.00448951	7823.76	-1.18871	0.23459	0.00448616	0.00447388	7555.34	1.00275	0.316016	2.68473	0.261227	8656	13689	-0.00533118	0.0057823	4366.9	-0.921982	0.356589	0.00560694	0.00603658	4437.33	0.928826	0.35303	1.89793	0.387142	4817	7812	-0.0084831	0.0038615	9851.48	-2.19684	0.028055	0.00218677	0.00389178	9536.14	0.561894	0.574201	5.25549	0.0722413	10662	16755	-0.0389031	0.020527	406.171	-1.89521	0.0587742	530	823	-0.0105613	0.00512123	8352.97	-2.06226	0.0392142	0.0026597	0.00530531	8335.53	0.501328	0.616154	4.78796	0.0912657	9083	dmri_rsirntwm_cdk_mean	NA	0.483279	0.647581	0	0	0	0	1	1
dmri_rsirnigm_cdk_pctrh	-0.00743264	0.00527773	9035.49	-1.4083	0.159076	0.00555235	0.00549254	8748.8	1.01089	0.312098	3.34702	0.187587	NA	NA	NA	NA	9798	15453	4143	5655	351	179	-0.0059588	0.00565724	7943.81	-1.0533	0.292233	0.00841696	0.00564508	7682.42	1.49103	0.135996	3.69234	0.15784	8656	13689	-0.0223603	0.00748137	4412.75	-2.9888	0.00281621	0.00740529	0.00780702	4480.21	0.948543	0.342904	10.4795	0.00530152	4817	7812	-0.00920813	0.00481912	9962.69	-1.91075	0.0560653	0.00571061	0.00486215	9669.02	1.1745	0.240223	5.23621	0.072941	10662	16755	-0.0499784	0.0248181	342.786	-2.01379	0.0448125	530	823	-0.00290578	0.00620775	8407.52	-0.46809	0.639733	0.00614493	0.00643081	8392.23	0.955546	0.339329	1.25681	0.533443	9083	dmri_rsirnigm_cdk_mean	NA	0.509616	0.647581	0	0	0	0	1	1
dmri_rsirni_scs_cwmrh	-0.0114517	0.00679407	9034.32	-1.68555	0.0919176	-0.00612118	0.00710169	8869.5	-0.861932	0.388748	3.3367	0.188558	NA	NA	NA	NA	9800	15455	4145	5655	351	179	-0.0143803	0.00727397	7964.61	-1.97696	0.0480806	-0.00711911	0.00729438	7796.55	-0.975971	0.329109	4.5716	0.101692	8658	13691	-0.00727029	0.0096803	4349.45	-0.75104	0.452669	0.0016808	0.0100799	4413.5	0.166749	0.867576	0.639078	0.726484	4817	7812	-0.00582509	0.00619528	9950.32	-0.940246	0.347114	-0.00133749	0.00627705	9739.67	-0.213076	0.831272	0.913387	0.633374	10664	16757	0.00696532	0.032637	410.909	0.213418	0.831107	530	823	-0.011203	0.00783329	8519.64	-1.43018	0.152702	-0.00253264	0.00811367	8557.81	-0.312145	0.754938	2.09927	0.350066	9085	dmri_rsirnigm_cdk_mean	NA	0.509616	0.647581	0	0	0	0	1	1
dmri_rsirnigm_cdk_mtlh	0.00765352	0.00441564	8757.53	1.73328	0.0830817	0.0034018	0.00458306	8456.68	0.742255	0.457953	3.33869	0.188371	NA	NA	NA	NA	9798	15453	4143	5655	351	179	0.00874851	0.00472788	7711.34	1.85041	0.064293	0.0031592	0.0046997	7423.63	0.672213	0.501469	3.68535	0.158393	8656	13689	0.0158979	0.00605905	4303.49	2.62383	0.00872554	0.00778425	0.00631987	4395.48	1.23171	0.218123	7.96928	0.0185991	4817	7812	0.00773037	0.0040243	9603.97	1.92092	0.0547712	8.51e-05	0.00405215	9283.9	0.0210003	0.983246	3.69427	0.157688	10662	16755	0.00426539	0.0200522	415.731	0.212714	0.831654	530	823	0.00681548	0.00536061	8248.86	1.2714	0.203622	0.000940236	0.00555265	8223.81	0.169331	0.86554	1.62819	0.443039	9083	dmri_rsirnigm_cdk_mean	NA	0.509616	0.647581	0	0	0	0	1	1
dmri_rsihnigm_cdk_mtlh	0.0103713	0.00574664	8661.72	1.80475	0.0711481	-0.00032475	0.00595211	8372.33	-0.0545605	0.95649	3.33081	0.189114	NA	NA	NA	NA	9798	15453	4143	5655	351	179	0.0108044	0.00614911	7653.7	1.75707	0.0789459	0.00351872	0.00609441	7357.81	0.577369	0.563708	3.28369	0.193622	8656	13689	-0.00807921	0.00819999	4294.85	-0.985271	0.324547	-0.000516725	0.00855352	4346.31	-0.0604108	0.951831	0.969875	0.615736	4817	7812	0.00702321	0.00523416	9518.99	1.3418	0.179692	-0.00103063	0.00525823	9215.78	-0.196004	0.844612	1.86591	0.39339	10662	16755	0.0335249	0.0276441	398.075	1.21273	0.225952	530	823	0.00742739	0.00670393	8365.31	1.10792	0.26793	0.000470777	0.00694299	8314.21	0.0678061	0.945942	1.23137	0.540271	9083	dmri_rsihnigm_cdk_mean	NA	0.525316	0.647581	0	0	0	0	1	1
dmri_rsihntgm_cdk_lgrh	0.00571827	0.00628344	8981.13	0.910054	0.362819	-0.00975707	0.0065382	8686.59	-1.49232	0.135652	3.36345	0.186053	NA	NA	NA	NA	9798	15453	4143	5655	351	179	0.00537129	0.00670393	7932.08	0.801215	0.423031	-0.0152686	0.00668949	7674.02	-2.28248	0.0224881	6.26227	0.0436681	8656	13689	0.0109325	0.0090894	4384.84	1.20277	0.229129	-0.0185272	0.00950597	4465.77	-1.949	0.0513575	5.7261	0.0570942	4817	7812	0.00384083	0.00579057	9858.47	0.66329	0.50716	-0.0133674	0.00584133	9554.71	-2.28841	0.0221353	5.7854	0.0554262	10662	16755	0.0383255	0.0324909	417.697	1.17958	0.238839	530	823	0.00532281	0.00719557	8356.73	0.739734	0.459482	-0.012602	0.00745445	8334.08	-1.69054	0.0909627	3.70665	0.156715	9083	dmri_rsihntgm_cdk_mean	NA	0.527227	0.647581	0	0	0	1	1	1
dmri_rsirnt_scs_cbwmlh	0.014096	0.00767514	8903.96	1.83658	0.0663047	0.002186	0.00798522	8620.79	0.273756	0.784279	3.38711	0.183865	NA	NA	NA	NA	9799	15454	4144	5655	351	179	0.010629	0.00819542	7841.19	1.29695	0.194687	-0.00238594	0.0081707	7570.86	-0.292012	0.770285	1.85953	0.394647	8657	13690	0.00377417	0.0107627	4314.8	0.350671	0.725852	0.00196708	0.0112228	4398.56	0.175275	0.860872	0.144574	0.930264	4817	7812	0.0109018	0.00699553	9825.69	1.5584	0.11917	-0.00240422	0.00705669	9526.03	-0.340701	0.733337	2.59254	0.27355	10663	16756	0.0373983	0.0401162	412.668	0.93225	0.351753	530	823	0.0162784	0.00887067	8330.23	1.83508	0.0665289	0.00290274	0.00919021	8318.63	0.315851	0.752124	3.41092	0.181689	9084	dmri_rsirntgm_cdk_mean	NA	0.533423	0.647581	0	0	0	0	1	1
dmri_dtimdgm_cdsn_ifparh	0.00474148	0.00450274	8826.88	1.05302	0.29236	-0.00650404	0.00467073	8520.55	-1.39251	0.163804	3.36911	0.185527	NA	NA	NA	NA	9798	15452	4144	5654	351	179	0.00676279	0.00481248	7794.94	1.40526	0.159984	-0.00546058	0.00478174	7503.11	-1.14196	0.253505	3.61447	0.164107	8656	13688	0.00686721	0.00647766	4366.01	1.06014	0.289141	0.00660208	0.0067673	4435.84	0.975586	0.329323	1.94835	0.377504	4817	7812	0.00448297	0.0041228	9706.62	1.08736	0.276904	0.000405429	0.004148	9391.36	0.0977408	0.92214	1.19161	0.551118	10662	16754	0.0342574	0.0199793	411.369	1.71464	0.0871644	530	823	0.0032762	0.0056887	8333.87	0.575913	0.56469	-0.00734401	0.00589222	8290.57	-1.24639	0.212656	2.04123	0.360374	9082	dmri_dtimdgm_cdsn_mean	NA	0.545479	0.647581	0	0	0	0	1	1
dmri_dtimd_scts_crwmrh	0.0130365	0.00713787	9210.6	1.82639	0.0678243	0.000368129	0.00746504	9042.65	0.0493138	0.96067	3.3673	0.185695	NA	NA	NA	NA	9800	15455	4145	5655	351	179	0.0106006	0.00764163	8108.72	1.38722	0.165414	-0.00101973	0.00767029	7960.9	-0.132946	0.89424	2.00322	0.367288	8658	13691	-0.002578	0.0102086	4406.83	-0.252533	0.800641	0.0013547	0.0106548	4496.13	0.127144	0.898832	0.0813274	0.960152	4817	7812	0.0118484	0.00648831	10158.7	1.82612	0.0678616	0.00156521	0.00657402	9946.89	0.23809	0.811816	3.38763	0.183817	10664	16757	0.0243831	0.0340579	428.857	0.715929	0.474425	530	823	0.0144163	0.00820211	8510.26	1.75764	0.0788454	0.00279323	0.00849677	8541.17	0.328741	0.74236	3.13607	0.208454	9085	dmri_dtimdgm_cdsn_mean	NA	0.545479	0.647581	0	0	0	0	1	1
dmri_rsirnd_scs_cbwmlh	0.0148821	0.00814141	8964.97	1.82796	0.0675894	0.00163094	0.00847452	8680.4	0.192452	0.847393	3.35275	0.187051	NA	NA	NA	NA	9799	15454	4144	5655	351	179	0.0133336	0.00871263	7887.45	1.53037	0.125965	-0.000201645	0.00869434	7628.46	-0.0231927	0.981497	2.38293	0.303776	8657	13690	0.0030387	0.0113789	4365.87	0.267046	0.789447	0.0136006	0.0118737	4438.19	1.14544	0.252088	1.34726	0.509854	4817	7812	0.00481111	0.00739735	9890.85	0.650383	0.51546	-0.00924157	0.00746362	9592.43	-1.23822	0.215666	2.0298	0.362439	10663	16756	0.0552317	0.0403064	412.435	1.3703	0.17134	530	823	0.0171267	0.00907645	8357.04	1.88693	0.0592038	0.00562169	0.00940419	8341.97	0.597785	0.549999	3.75527	0.152951	9084	dmri_rsirndgm_cdk_mean	NA	0.673464	0.647581	0	0	0	0	1	1
dmri_dtitdwm_cdsn_ifpalh	-0.000824408	0.00417645	8743.26	-0.197394	0.843523	-0.00789674	0.00433157	8435.99	-1.82306	0.068329	3.33066	0.189128	NA	NA	NA	NA	9798	15452	4144	5654	351	179	-0.00188204	0.0044659	7722.64	-0.421426	0.673456	-0.00488491	0.00443912	7447.48	-1.10042	0.271183	1.31456	0.518259	8656	13688	0.00131636	0.0057563	4361.9	0.228681	0.819128	-0.0058132	0.00601524	4423.95	-0.966413	0.33389	1.03719	0.595356	4817	7812	0.0019425	0.00380139	9622	0.510998	0.609364	-0.00585888	0.00382266	9302.99	-1.53267	0.125391	2.67006	0.26315	10662	16754	0.011745	0.0208647	391.688	0.562911	0.573817	530	823	-0.00195502	0.00507623	8336.67	-0.385133	0.700149	-0.00693305	0.00525653	8286.76	-1.31894	0.187226	1.80592	0.405367	9082	dmri_dtitdwm_cdsn_mean	NA	0.724992	0.647581	0	0	0	0	1	1
dmri_dtitdwm_cdsn_sptprh	0.00314464	0.00441877	8660.87	0.711654	0.476698	-0.00737103	0.00457963	8361.87	-1.60953	0.107539	3.3821	0.184326	NA	NA	NA	NA	9798	15452	4144	5654	351	179	0.000330931	0.00469643	7598.5	0.0704644	0.943826	-0.00875467	0.00465769	7288.65	-1.87962	0.0602	3.6304	0.162805	8656	13688	-0.0104936	0.0060777	4330.32	-1.72658	0.0843149	-0.00576758	0.0063461	4375.92	-0.908838	0.363486	3.55901	0.168722	4817	7812	0.00233425	0.00401234	9523.91	0.581769	0.560736	-0.00250585	0.00403313	9214.87	-0.621318	0.534406	0.758468	0.684386	10662	16754	0.0389937	0.024011	434.813	1.62399	0.105102	530	823	-0.00116761	0.00544966	8412.78	-0.214255	0.830354	-0.00654575	0.00564336	8363.53	-1.1599	0.246121	1.37007	0.504073	9082	dmri_dtitdwm_cdsn_mean	NA	0.724992	0.647581	0	0	0	0	1	1
dmri_dtitdgm_cdsn_umlrh	0.00462274	0.00474536	8826.17	0.974159	0.330004	-0.00718313	0.0049303	8522.19	-1.45694	0.145171	3.39494	0.183147	NA	NA	NA	NA	9798	15452	4144	5654	351	179	0.00243937	0.0050855	7743.35	0.479672	0.631474	-0.00772811	0.00506232	7459.09	-1.5266	0.126904	2.72156	0.256461	8656	13688	0.00970055	0.00681551	4325.81	1.4233	0.15472	-0.00491425	0.00710757	4379.48	-0.691411	0.489344	2.74369	0.253639	4817	7812	0.00812894	0.00432054	9769.84	1.88146	0.0599385	-0.00377009	0.00435233	9460.81	-0.866224	0.386389	4.43453	0.108906	10662	16754	0.0282625	0.0221786	409.159	1.27431	0.203276	530	823	0.00336172	0.00582451	8308.34	0.577167	0.563842	-0.0107797	0.0060342	8290.76	-1.78644	0.0740647	3.7692	0.151889	9082	dmri_dtitdgm_cdsn_mean	NA	0.72858	0.647581	0	0	0	0	1	1
dmri_dtitdgm_cdsn_ifparh	0.00419506	0.00433147	8909.92	0.968508	0.332817	-0.00649728	0.00449486	8603.14	-1.44549	0.148357	3.33747	0.188485	NA	NA	NA	NA	9798	15452	4144	5654	351	179	0.00674313	0.004642	7845.53	1.45263	0.146366	-0.00543836	0.00461574	7556.03	-1.17822	0.238746	3.86065	0.145101	8656	13688	0.00742205	0.00624519	4401.21	1.18844	0.234723	0.0033656	0.00652555	4465.17	0.515757	0.606049	1.61387	0.446224	4817	7812	0.00411407	0.00396938	9800.1	1.03645	0.300018	0.00056707	0.00399499	9490.04	0.141945	0.887126	1.09264	0.579076	10662	16754	0.032081	0.0194258	411.557	1.65146	0.0994074	530	823	0.00163376	0.00534014	8371.3	0.30594	0.759658	-0.00931889	0.0055309	8328.65	-1.68488	0.0920494	3.0591	0.216633	9082	dmri_dtitdgm_cdsn_mean	NA	0.72858	0.647581	0	0	0	0	1	1
dmri_dtitd_scts_csf	-0.0100966	0.0079278	8677.66	-1.27356	0.202852	-0.011879	0.00827052	8433.36	-1.43631	0.150952	3.37664	0.184829	NA	NA	NA	NA	9800	15455	4145	5655	351	179	-0.0101694	0.00846412	7630.81	-1.20147	0.229605	-0.0109528	0.00847695	7422.19	-1.29207	0.196374	2.86669	0.238509	8658	13691	-0.00748741	0.0110376	4194.76	-0.678356	0.497583	-0.0136477	0.0115522	4274.82	-1.18139	0.237512	1.74633	0.417628	4817	7812	-0.00681893	0.00724673	9558.27	-0.940966	0.346746	-0.0124331	0.00732424	9305.21	-1.69753	0.0896299	3.68597	0.158344	10664	16757	0.0239266	0.0389855	409.385	0.613731	0.539734	530	823	-0.0154979	0.00846158	8483.31	-1.83156	0.067052	-0.0111523	0.00876583	8475.73	-1.27224	0.203322	4.59531	0.100494	9085	dmri_dtitdgm_cdsn_mean	NA	0.72858	0.647581	0	0	0	0	1	1
smri_vol_cdk_banksstsrh	-0.00486975	0.00894764	9277.49	-0.54425	0.586282	-0.0164688	0.00928006	8973.91	-1.77464	0.0759911	3.36683	0.185739	NA	NA	NA	NA	10186	16641	3731	6455	373	195	-0.00433346	0.00954304	8143.19	-0.454097	0.649771	-0.0125882	0.00951541	7970.84	-1.32293	0.185897	1.89746	0.387233	9000	14750	-0.0134955	0.0127769	4376.39	-1.05624	0.290915	-0.0261088	0.0133395	4496.61	-1.95725	0.0503804	4.96934	0.0833529	4962	8316	-0.0167711	0.00812587	10180.8	-2.06391	0.0390513	-0.0233274	0.0082122	9765.53	-2.84057	0.00451256	11.9823	0.00250074	11093	18051	0.0230324	0.0443684	478.62	0.519118	0.603919	568	907	-0.00957579	0.00920664	9262.44	-1.0401	0.298323	-0.0141644	0.00955735	9016.5	-1.48204	0.138365	3.09602	0.212671	9944	smri_volgm_cdk_intracranialv	NA	0.758721	0.647581	0	0	0	0	1	1
smri_vol_cdk_parsobisrh	-0.00798251	0.00894075	9283.05	-0.892823	0.371975	-0.0155656	0.00927656	8979.26	-1.67795	0.0933915	3.34946	0.187359	NA	NA	NA	NA	10186	16641	3731	6455	373	195	-0.00267743	0.00950645	8152.86	-0.281643	0.778224	-0.00543313	0.00948482	7984.82	-0.572824	0.56678	0.380066	0.826932	9000	14750	-0.0107126	0.0128363	4403.98	-0.834554	0.404014	-0.0261515	0.0133861	4507.06	-1.95363	0.0508073	4.30065	0.116446	4962	8316	-0.0182443	0.00815541	10264.2	-2.23708	0.0253026	-0.0197603	0.00825291	9931.46	-2.39434	0.0166686	10.3373	0.00569213	11093	18051	-0.0104341	0.0435821	438.978	-0.239413	0.810897	568	907	-0.0129693	0.00921084	9239.28	-1.40805	0.15915	-0.012939	0.00956419	8991.14	-1.35286	0.176135	3.47503	0.175957	9944	smri_volgm_cdk_intracranialv	NA	0.758721	0.647581	0	0	0	0	1	1
smri_vol_cdk_parsopclh	0.0140109	0.0093937	9308.35	1.49152	0.135859	-0.00895189	0.00974423	9002.37	-0.918686	0.358284	3.39413	0.18322	NA	NA	NA	NA	10186	16641	3731	6455	373	195	0.0130657	0.0100387	8177.44	1.30153	0.193114	0.00209425	0.0100108	8004.42	0.209198	0.834299	1.68662	0.430283	9000	14750	0.0265039	0.0135884	4406.41	1.95048	0.0511822	0.00526094	0.01418	4515.41	0.371012	0.710646	3.70563	0.156795	4962	8316	0.0107506	0.00852109	10247.4	1.26164	0.207106	-0.0138484	0.00861649	9857.86	-1.60719	0.108044	4.32386	0.115103	11093	18051	0.0446943	0.0434504	519.752	1.02863	0.304133	568	907	0.0138876	0.00963784	9249.92	1.44094	0.149634	-0.00852343	0.0100071	9010.41	-0.851738	0.394382	3.08569	0.213772	9944	smri_volgm_cdk_intracranialv	NA	0.758721	0.647581	0	0	0	0	1	1
smri_vol_cdk_cuneuslh	0.0170527	0.00943893	9353.59	1.80663	0.0708515	0.00461114	0.00982457	9148.58	0.469348	0.638832	3.35398	0.186936	NA	NA	NA	NA	10186	16641	3731	6455	373	195	0.0185676	0.0100647	8212.65	1.84483	0.0650989	0.00649236	0.010062	8083.85	0.645238	0.518792	3.63348	0.162554	9000	14750	0.00694453	0.0138621	4410.33	0.500973	0.616415	0.0242649	0.0144261	4498.86	1.68201	0.0926362	2.96797	0.226733	4962	8316	1.51e-05	0.00861409	10300.4	0.0017577	0.998598	-0.0134377	0.00875144	10034.3	-1.53549	0.124695	2.36712	0.306187	11093	18051	0.005421	0.0441388	485.551	0.122817	0.902303	568	907	0.0147777	0.00965307	9305.7	1.53088	0.125833	0.00394512	0.0100481	9126.88	0.392622	0.694608	2.40747	0.300072	9944	smri_volgm_cdk_intracranialv	NA	0.758721	0.647581	0	0	0	0	1	1
dmri_rsihndgm_cdk_rmfrh	0.00401326	0.00450317	8960.7	0.891207	0.372842	-0.00700081	0.00466003	8690.65	-1.50231	0.133053	3.36088	0.186292	NA	NA	NA	NA	9798	15453	4143	5655	351	179	0.00278133	0.00484145	7909.66	0.574482	0.565658	-0.0106592	0.00479339	7624.54	-2.22374	0.0261954	5.59949	0.0608254	8656	13689	-0.00868895	0.0065074	4465.09	-1.33524	0.181866	-0.0186844	0.0067796	4495.28	-2.75597	0.00587536	8.89137	0.0117291	4817	7812	0.00635476	0.00410828	9828.46	1.54682	0.12194	-0.00368766	0.00412446	9538.31	-0.894093	0.371295	3.30159	0.191898	10662	16755	0.0239016	0.0214673	395.03	1.1134	0.266216	530	823	0.00159966	0.00526014	8433.07	0.304109	0.761052	-0.00796173	0.00544804	8392.94	-1.46139	0.143945	2.35155	0.30858	9083	dmri_rsihndgm_cdk_mean	NA	0.762939	0.647581	0	0	0	0	1	1
rsfmri_cor_ngd_copa_scs_hplh	-0.0013151	0.00932461	8277.07	-0.141036	0.887845	-0.0174612	0.00957101	8186.13	-1.82438	0.0681305	3.33633	0.188592	NA	NA	NA	NA	9325	14427	4223	5102	337	172	-0.00613585	0.00997462	7260.78	-0.615146	0.538477	-0.0125371	0.00978002	7300.48	-1.28191	0.199914	1.89012	0.388656	8251	12805	0.00100467	0.0130575	4183.11	0.0769425	0.938673	-0.00443841	0.0136436	4208.92	-0.32531	0.744962	0.124119	0.939827	4638	7375	0.00393226	0.00850055	9106.02	0.462589	0.64367	-0.0101469	0.00850813	9039.95	-1.19262	0.23305	1.67406	0.432994	10133	15626	0.0795702	0.044167	413.268	1.80158	0.0723405	509	777	-0.000751278	0.0113836	7880.96	-0.0659966	0.947382	-0.014681	0.0117939	7574.21	-1.24479	0.213246	1.55089	0.460499	8402	rsmfri_subcortical	NA	0.787183	0.647581	0	0	0	0	1	1
rsfmri_cor_ngd_sa_scs_aarh	0.0154405	0.00939148	8341.13	1.6441	0.100194	-0.00621282	0.0096353	8252.35	-0.644798	0.519076	3.35408	0.186927	NA	NA	NA	NA	9325	14427	4223	5102	337	172	0.018442	0.0100215	7290.77	1.84024	0.0657736	-0.0013501	0.00982676	7349.15	-0.137391	0.890726	3.46281	0.177036	8251	12805	0.0103999	0.013124	4260.25	0.792434	0.428152	-0.0106118	0.0137225	4296	-0.77332	0.439376	1.36282	0.505903	4638	7375	0.0193426	0.0085912	9235.19	2.25144	0.0243811	0.00192987	0.00859187	9158.21	0.224616	0.822283	5.10881	0.0777386	10133	15626	0.0293013	0.045429	405.909	0.644991	0.519297	509	777	0.010673	0.0115049	7892.96	0.927691	0.353596	-0.0126887	0.0119125	7577.33	-1.06516	0.286839	2.2189	0.32974	8402	rsmfri_subcortical	NA	0.787183	0.647581	0	0	0	0	1	1
smri_area_cdk_linguallh	0.0131225	0.00871143	9411.82	1.50636	0.132009	0.0105252	0.00906218	9179.78	1.16144	0.245491	3.33164	0.189036	NA	NA	NA	NA	10186	16641	3731	6455	373	195	0.0145066	0.00931661	8250.89	1.55707	0.119493	0.0153777	0.00931157	8114.55	1.65146	0.0986834	4.75604	0.0927342	9000	14750	0.00442342	0.0124942	4421.54	0.354039	0.723327	-0.00172744	0.0130157	4515.81	-0.13272	0.894421	0.127716	0.938138	4962	8316	0.00969227	0.00787671	10435.5	1.2305	0.218539	0.00252077	0.00799683	10133.8	0.315221	0.7526	1.61867	0.445154	11093	18051	-0.00547704	0.041762	496.751	-0.131149	0.895711	568	907	0.00816981	0.00891101	9277.47	0.916823	0.359259	0.00812364	0.0092723	9083.94	0.876119	0.380989	1.49776	0.472896	9944	smri_area_cdk_total	NA	0.865961	0.647581	0	0	0	0	1	1
dmri_dtimdwm_cdsn_parstangrh	0.00194764	0.00505041	8367.15	0.385641	0.699772	-0.00901303	0.00522261	8114.74	-1.72577	0.0844267	3.32247	0.189904	NA	NA	NA	NA	9798	15452	4144	5654	351	179	0.00293575	0.00541932	7372.13	0.541719	0.588029	-0.0118845	0.00535966	7100.45	-2.2174	0.0266271	5.53684	0.0627612	8656	13688	-0.0110145	0.00706294	4240.43	-1.55948	0.118958	-0.0117368	0.00737209	4308.52	-1.59205	0.111447	4.62002	0.0992602	4817	7812	0.000953818	0.00461341	9205.88	0.206749	0.83621	-0.00620372	0.0046289	8923.19	-1.34022	0.180209	1.87851	0.390919	10662	16754	0.0514486	0.025572	409.413	2.01192	0.0448835	530	823	-0.00106956	0.00665312	8372.96	-0.160761	0.872286	-0.00831504	0.00688809	8317.63	-1.20716	0.227404	1.47717	0.477788	9082	dmri_dtimdwm_cdsn_mean	NA	0.662687	0.64871	0	0	0	0	1	1
smri_thick_cdk_loccrh	-0.0107543	0.00590885	9426.44	-1.82003	0.0687867	-0.000712906	0.00613043	9123.49	-0.11629	0.907425	3.32342	0.189814	NA	NA	NA	NA	10186	16641	3731	6455	373	195	-0.00877043	0.00628609	8265.12	-1.39521	0.162989	-0.00209414	0.00626588	8070.16	-0.334213	0.738227	1.99451	0.36889	9000	14750	0.00214342	0.00871697	4440.28	0.24589	0.805778	0.00418903	0.00908377	4541.77	0.461156	0.644709	0.255889	0.879902	4962	8316	-0.0176389	0.0055852	10445.1	-3.15816	0.00159222	-0.00470409	0.00565413	10107.2	-0.831975	0.405443	10.4991	0.0052498	11093	18051	-0.0164809	0.029478	479.242	-0.559089	0.576362	568	907	-0.00829024	0.00632039	9194.2	-1.31167	0.189665	-0.00311191	0.00656689	8948.17	-0.473879	0.635598	1.84745	0.397036	9944	smri_thick_cdk_mean	NA	0.939127	0.64871	0	0	0	0	1	1
rsfmri_cor_ngd_rst_scs_bs	-0.0157524	0.00947135	8483.28	-1.66316	0.0963164	-0.00873452	0.00972659	8355.19	-0.898005	0.369209	3.31498	0.190617	NA	NA	NA	NA	9322	14412	4232	5090	337	172	-0.0123736	0.0101119	7479.51	-1.22367	0.221116	-0.0061763	0.0099136	7488.51	-0.623012	0.533295	1.76049	0.414681	8248	12791	-0.0162959	0.0134372	4332.4	-1.21274	0.225294	0.014145	0.014039	4355.51	1.00755	0.313726	2.78921	0.247931	4636	7365	-0.027007	0.00873912	9367.08	-3.09035	0.00200505	-0.0200595	0.00875078	9262.71	-2.2923	0.0219104	14.3178	0.000777927	10129	15610	0.00506116	0.0428387	367.338	0.118145	0.906018	509	777	-0.0144008	0.0113823	7890.53	-1.2652	0.205838	0.00868969	0.0118115	7620.99	0.7357	0.461936	2.36538	0.306454	8397	rsmfri_subcortical	NA	0.787183	0.650379	0	0	0	0	1	1
dmri_dtild_fiberat_cc	-0.0029579	0.00446718	9036.25	-0.662142	0.507897	0.00751898	0.00466061	8814.23	1.6133	0.106715	3.30254	0.191806	NA	NA	NA	NA	9800	15455	4145	5655	351	179	-0.00609702	0.00477272	7940.1	-1.27747	0.201472	0.00439797	0.00477507	7725.35	0.921028	0.357065	2.72853	0.255569	8658	13691	-0.00545028	0.00634994	4348.56	-0.858319	0.390764	0.00453556	0.0066313	4429.97	0.683962	0.494035	1.32711	0.515016	4817	7812	0.000556224	0.0040912	9958.36	0.135956	0.891859	0.00846413	0.00413834	9709.38	2.04529	0.0408529	4.166	0.124556	10664	16757	-0.0368803	0.0218072	414.095	-1.6912	0.0915511	530	823	-0.00112541	0.00488386	8417.09	-0.230435	0.817759	0.00691237	0.00505886	8432.89	1.36639	0.171854	2.00956	0.366124	9085	dmri_dtild_fiberat_allfibers	NA	0.448338	0.652439	0	0	0	0	1	1
dmri_rsirntgm_cdk_raclh	-0.00668952	0.00685865	8809.91	-0.97534	0.329418	-0.0114866	0.00710468	8515.82	-1.61676	0.105967	3.29778	0.192263	NA	NA	NA	NA	9798	15453	4143	5655	351	179	-0.00864727	0.00732665	7774.18	-1.18025	0.237937	-0.0172873	0.00726229	7463.89	-2.38042	0.017318	6.62948	0.0363435	8656	13689	0.00173797	0.00975981	4370.82	0.178074	0.858673	-0.0135546	0.0101917	4425.73	-1.32996	0.183599	1.86371	0.393822	4817	7812	-0.000306981	0.00624174	9658.24	-0.0491819	0.960775	-0.000870218	0.00627326	9361.31	-0.138719	0.889675	0.0212289	0.989442	10662	16755	0.0638933	0.0313135	360.784	2.04044	0.0420339	530	823	-0.00703727	0.00770889	8446.65	-0.912878	0.361333	-0.0135838	0.00798288	8406.96	-1.70161	0.0888653	3.47941	0.175572	9083	dmri_rsirntgm_cdk_mean	NA	0.533423	0.652439	0	0	0	1	1	1
dmri_rsirndwm_cdk_strh	-0.00706234	0.00430358	8972.09	-1.64104	0.100824	0.00271235	0.0044757	8677.28	0.606017	0.544519	3.29979	0.19207	NA	NA	NA	NA	9798	15453	4143	5655	351	179	-0.00832749	0.00457603	7899.27	-1.81981	0.0688262	0.000970144	0.00456185	7627.78	0.212665	0.831594	3.4736	0.176083	8656	13689	-0.00574671	0.0059939	4373.85	-0.958759	0.337733	-0.0070292	0.00626484	4453.2	-1.12201	0.26192	2.02357	0.36357	4817	7812	-0.00574577	0.00391503	9874.49	-1.46762	0.142239	0.00750972	0.00394657	9567.62	1.90285	0.0570907	6.00657	0.0496238	10662	16755	-0.0251986	0.0233342	446.212	-1.0799	0.28077	530	823	-0.00510999	0.00498154	8357.42	-1.02578	0.305023	0.0023238	0.00516109	8337.85	0.450254	0.652539	1.36632	0.50502	9083	dmri_rsirndwm_cdk_mean	NA	0.535493	0.652439	0	0	0	0	1	1
smri_vol_scs_putamenlh	0.0152827	0.00862761	9490.46	1.77137	0.0765318	0.00546498	0.00898709	9328.25	0.608093	0.543141	3.30319	0.191744	NA	NA	NA	NA	10186	16641	3731	6455	373	195	0.0125042	0.00918677	8324.73	1.36111	0.173515	0.00622751	0.00918398	8199.84	0.678084	0.497737	2.15341	0.340716	9000	14750	0.00660245	0.0122855	4474.47	0.53742	0.591004	0.00713121	0.01277	4553.86	0.558436	0.576574	0.547864	0.760384	4962	8316	0.00916638	0.0077935	10474.1	1.17616	0.239559	-0.0056287	0.00791901	10175.2	-0.710783	0.477235	1.95	0.377193	11093	18051	0.0477233	0.043358	494.599	1.10068	0.271572	568	907	0.00930738	0.00892264	9353.07	1.04312	0.29692	0.00801187	0.0092971	9202.53	0.861761	0.388842	1.62619	0.443483	9944	smri_volgm_cdk_intracranialv	NA	0.758721	0.652439	0	0	0	0	1	1
rsfmri_cor_ngd_dsa_scs_vtdclh	-0.0139639	0.00964329	8467.89	-1.44805	0.147641	-0.0121118	0.00989798	8309.14	-1.22366	0.221115	3.29695	0.192343	NA	NA	NA	NA	9325	14427	4223	5102	337	172	-0.0137794	0.010276	7435	-1.34093	0.179983	-0.0260692	0.0100731	7444.22	-2.58802	0.00967182	7.98412	0.0184616	8251	12805	-0.000819127	0.0135202	4265.68	-0.0605856	0.951692	-0.0184066	0.0141361	4295.54	-1.3021	0.192952	1.71578	0.424055	4638	7375	-0.021238	0.00884346	9365.24	-2.40154	0.0163454	-0.018625	0.0088449	9231.57	-2.10573	0.0352549	9.8866	0.00713103	10133	15626	0.0688235	0.0466674	391.451	1.47477	0.141079	509	777	-0.016847	0.0114612	7871.53	-1.46991	0.141626	-0.00649619	0.0118784	7563.06	-0.546891	0.58447	2.34881	0.309003	8402	rsmfri_subcortical	NA	0.787183	0.652439	0	0	0	1	1	1
dmri_dtitdgm_cdsn_preclrh	0.00169143	0.00477726	8733.97	0.354059	0.723303	-0.0085795	0.00495499	8424.33	-1.73149	0.0834015	3.29436	0.192592	NA	NA	NA	NA	9798	15452	4144	5654	351	179	-0.000279189	0.00512373	7710.76	-0.0544893	0.956547	-0.00741941	0.0050917	7430.07	-1.45716	0.145115	2.14389	0.342343	8656	13688	0.00778135	0.00661314	4370.44	1.17665	0.2394	-0.00827745	0.00690059	4413.93	-1.19953	0.230387	3.15024	0.206982	4817	7812	0.00325823	0.00436941	9645.7	0.745691	0.455872	-0.00558569	0.00439425	9325.97	-1.27113	0.203712	2.2506	0.324555	10662	16754	0.0376499	0.0226595	396.051	1.66155	0.0973947	530	823	0.00834004	0.00593695	8318.76	1.40477	0.160128	-0.00817566	0.00614926	8267.28	-1.32954	0.183708	4.188	0.123193	9082	dmri_dtitdgm_cdsn_mean	NA	0.72858	0.652524	0	0	0	0	1	1
dmri_rsirntgm_cdk_phlh	0.0127018	0.00707247	8927.63	1.79596	0.0725354	-0.000380417	0.00733523	8620.83	-0.0518617	0.95864	3.28933	0.193077	NA	NA	NA	NA	9798	15453	4143	5655	351	179	0.0132297	0.00754963	7824.06	1.75236	0.0797514	0.00700017	0.00750434	7552.55	0.932815	0.350945	3.68381	0.158515	8656	13689	0.00855025	0.00984382	4421.14	0.86859	0.385118	-0.0168706	0.010288	4470.9	-1.63983	0.101111	3.75464	0.153	4817	7812	0.00658578	0.00647743	9830.21	1.01673	0.309308	-0.00510936	0.00651639	9518.16	-0.784078	0.433014	1.71217	0.424823	10662	16755	-0.00765544	0.034756	418.473	-0.220263	0.825774	530	823	0.0132534	0.00806331	8334.88	1.64367	0.100283	0.00290906	0.00834927	8282.66	0.348421	0.727533	2.75811	0.251816	9083	dmri_rsirntgm_cdk_mean	NA	0.533423	0.652646	0	0	0	0	1	1
dmri_rsifniwm_cdk_splh	0.00180244	0.00401184	8369.69	0.449279	0.653242	0.0074248	0.00414796	8143.71	1.78999	0.0734925	3.28955	0.193056	NA	NA	NA	NA	9798	15453	4143	5655	351	179	0.00122255	0.00429696	7404.07	0.284514	0.776024	0.00847067	0.00425022	7185.52	1.99299	0.0462998	4.0052	0.134984	8656	13689	0.00928771	0.00555208	4248.33	1.67283	0.0944336	0.00789617	0.00577905	4305.84	1.36635	0.171902	4.33483	0.114473	4817	7812	0.00442885	0.00363931	9243.87	1.21695	0.223655	0.00779714	0.00364963	8971.68	2.13642	0.0326722	5.87625	0.0529649	10662	16755	-0.0321223	0.020115	444.839	-1.59693	0.110991	530	823	0.000303594	0.00483006	8329.4	0.062855	0.949883	0.0049707	0.00500059	8270.82	0.994024	0.32024	0.99271	0.608745	9083	dmri_rsifniwm_cdk_mean	NA	0.552577	0.652646	0	0	0	0	1	1
rsfmri_cor_ngd_vs_scs_aarh	-0.0164745	0.00913303	8083.05	-1.80384	0.0712938	-0.00318724	0.00937185	8002.74	-0.340086	0.733801	3.28085	0.193898	NA	NA	NA	NA	9324	14426	4222	5102	337	172	-0.0167395	0.00974626	7059.26	-1.71753	0.0859257	-0.00082573	0.00955796	7130.43	-0.0863918	0.931157	2.95518	0.228187	8250	12804	-0.019023	0.0127566	4127.12	-1.49122	0.135979	0.0230705	0.0133308	4166.87	1.73062	0.0835935	5.78866	0.0553362	4637	7374	-0.0247304	0.00844863	8971.97	-2.92715	0.00342942	-0.0166239	0.00845386	8898.56	-1.96642	0.0492809	12.0838	0.00237706	10132	15625	-0.0267605	0.0423442	359.998	-0.631976	0.527804	509	777	-0.00269328	0.0112884	7864.56	-0.238587	0.811432	0.00899729	0.0116889	7530.98	0.769729	0.441485	0.70132	0.704223	8401	rsmfri_subcortical	NA	0.787183	0.654659	0	0	0	0	1	1
dmri_rsihnt_scs_cdrh	0.0113501	0.00625775	8925.52	1.81376	0.0697478	0.000237533	0.00650019	8624.55	0.0365424	0.970851	3.27826	0.194149	NA	NA	NA	NA	9800	15455	4145	5655	351	179	0.00784172	0.00667276	7900.98	1.17518	0.239956	0.00250268	0.00664194	7602.76	0.376799	0.706334	1.42943	0.489332	8658	13691	-0.0105937	0.0089162	4404.67	-1.18814	0.234843	0.0111431	0.00931583	4455.6	1.19615	0.231703	3.14028	0.208016	4817	7812	0.007476	0.00568914	9780.3	1.31408	0.188849	-0.00362057	0.00572825	9481.81	-0.632056	0.527366	2.18443	0.335472	10664	16757	0.0739845	0.0330674	427.972	2.23739	0.0257751	530	823	0.00936035	0.00687051	8383.35	1.36239	0.17311	0.00240258	0.00711778	8346.74	0.337546	0.735714	1.91174	0.384477	9085	dmri_rsihntgm_cdk_mean	NA	0.527227	0.654747	0	0	0	0	1	1
dmri_rsifni_fib_fxcutrh	-0.0151894	0.00860146	9180.39	-1.76591	0.0774437	-0.0054474	0.00897659	8938.25	-0.606845	0.543969	3.26881	0.195068	NA	NA	NA	NA	9800	15455	4145	5655	351	179	-0.0138712	0.00914226	8079.91	-1.51727	0.129239	-0.00547239	0.00916022	7888.67	-0.597408	0.550252	2.47239	0.290488	8658	13691	0.000655775	0.0120858	4440.12	0.0542598	0.956731	-0.0109396	0.0126643	4534.29	-0.863816	0.387734	0.757528	0.684707	4817	7812	-0.0162643	0.00784162	10121.9	-2.07409	0.0380959	-0.00255212	0.00792299	9855.61	-0.322115	0.747372	4.36548	0.112732	10664	16757	-0.0309971	0.0422568	423.449	-0.733541	0.463634	530	823	-0.0223337	0.00948999	8485.25	-2.3534	0.0186253	-0.0124533	0.00983145	8479.23	-1.26668	0.205303	6.59576	0.0369614	9085	dmri_rsifni_fib_allfib	NA	0.787857	0.657084	0	0	1	0	1	1
dmri_rsihntgm_cdk_sfrh	-0.00176165	0.00465253	8779.67	-0.378643	0.704962	0.00827933	0.00482392	8479.03	1.71631	0.0861424	3.26015	0.195915	NA	NA	NA	NA	9798	15453	4143	5655	351	179	0.000765646	0.00496241	7740.59	0.154289	0.877386	0.0112424	0.00492593	7421.29	2.28229	0.0225002	5.23137	0.0731178	8656	13689	-0.00626121	0.00690861	4401.98	-0.906291	0.364831	0.0152395	0.00720246	4410.92	2.11588	0.0344112	5.69907	0.0578714	4817	7812	0.00177969	0.00426058	9631.6	0.41771	0.676168	0.0097607	0.00428583	9327.89	2.27744	0.0227827	5.29018	0.0709988	10662	16755	-0.0257555	0.0218451	394.546	-1.17901	0.239106	530	823	-0.00231624	0.00519448	8415.59	-0.445904	0.655678	0.00617948	0.00538023	8378.2	1.14855	0.250773	1.64212	0.439966	9083	dmri_rsihntgm_cdk_mean	NA	0.527227	0.657292	0	0	0	0	1	1
dmri_rsirndwm_cdk_cmflh	0.00411547	0.00535518	8870.67	0.768502	0.442209	-0.0086308	0.00556242	8547.98	-1.55163	0.120789	3.2592	0.196008	NA	NA	NA	NA	9798	15453	4143	5655	351	179	0.00678481	0.00571597	7811.55	1.18699	0.235266	-0.00612636	0.00569901	7570.28	-1.07499	0.282416	2.82561	0.243459	8656	13689	0.00908524	0.00732932	4303.51	1.23958	0.2152	-0.00350993	0.00768875	4434.35	-0.456502	0.648051	1.86378	0.39381	4817	7812	0.00505894	0.00490959	9765.42	1.03042	0.302838	-0.00962151	0.0049425	9436.1	-1.94669	0.0516019	4.99905	0.0821239	10662	16755	0.0366425	0.027726	396.981	1.32159	0.187065	530	823	0.00291251	0.00618659	8320.66	0.470778	0.637811	-0.00521868	0.00640705	8263.35	-0.814521	0.41537	0.954665	0.620436	9083	dmri_rsirndwm_cdk_mean	NA	0.535493	0.657292	0	0	0	0	1	1
dmri_dtimdwm_cdsn_sptprh	-0.000901382	0.0046616	8590.1	-0.193363	0.846679	-0.00867911	0.00482381	8312.37	-1.79922	0.0720194	3.25893	0.196034	NA	NA	NA	NA	9798	15452	4144	5654	351	179	-0.00413257	0.00498012	7555.71	-0.829813	0.406671	-0.00979879	0.0049267	7247.84	-1.98892	0.0467479	4.41437	0.11001	8656	13688	-0.0142226	0.00645478	4278.12	-2.20342	0.0276183	-0.00956295	0.00673183	4323.81	-1.42056	0.155518	6.39786	0.0408059	4817	7812	-0.001243	0.00424368	9414.94	-0.292907	0.7696	-0.000935089	0.00426052	9118.36	-0.219478	0.826283	0.131813	0.936218	10662	16754	0.0363454	0.0248803	425.296	1.46081	0.144806	530	823	-0.00379652	0.00599737	8401.51	-0.633032	0.52673	-0.00764875	0.0062099	8350.5	-1.2317	0.218095	1.79814	0.406947	9082	dmri_dtimdwm_cdsn_mean	NA	0.662687	0.657292	0	0	0	0	1	1
dmri_rsifni_scs_cbcrh	-0.00262574	0.00738654	9125.49	-0.355476	0.722241	0.0132194	0.00768633	8859.72	1.71985	0.0854943	3.26222	0.195712	NA	NA	NA	NA	9800	15455	4145	5655	351	179	0.000744422	0.00790676	8065.58	0.0941501	0.924992	0.016808	0.00788051	7780.5	2.13285	0.0329681	4.5885	0.100837	8658	13691	0.0089169	0.0104343	4456.18	0.854573	0.392833	0.00281065	0.0108649	4491.54	0.25869	0.795886	0.778921	0.677422	4817	7812	0.00313795	0.00674102	10012.6	0.465501	0.641583	0.0101565	0.00680138	9731.41	1.4933	0.135392	2.39481	0.301976	10664	16757	-0.0379714	0.035304	427.074	-1.07555	0.282735	530	823	-0.00329548	0.00845145	8461.98	-0.389931	0.696597	0.016225	0.00875452	8459.44	1.85333	0.0638697	3.803	0.149344	9085	dmri_rsifnigm_cdk_mean	NA	0.692666	0.657292	0	0	0	0	1	1
dmri_rsirnt_scs_ptlh	-0.00657108	0.00554047	8850.3	-1.18601	0.235648	-0.00844499	0.00576848	8589.03	-1.46399	0.143234	3.24052	0.197847	NA	NA	NA	NA	9800	15455	4145	5655	351	179	-0.00550822	0.00592295	7797.52	-0.929979	0.352411	-0.0103226	0.00590928	7523.57	-1.74685	0.0807038	3.65986	0.160425	8658	13691	0.000862397	0.00781059	4286.03	0.110414	0.912086	-0.0160274	0.00813571	4313.02	-1.97001	0.0489016	3.98719	0.136205	4817	7812	-0.00469598	0.00503802	9739.39	-0.932107	0.351304	-0.00429534	0.00508529	9459.15	-0.84466	0.398322	1.51071	0.469844	10664	16757	0.0160063	0.0287479	426.798	0.556782	0.577968	530	823	-0.00457219	0.00583906	8404.72	-0.783035	0.433628	-0.00828872	0.00604953	8418.21	-1.37014	0.170679	2.30453	0.31592	9085	dmri_rsirntgm_cdk_mean	NA	0.533423	0.658543	0	0	0	0	1	1
dmri_rsirndgm_cdk_ptglh	0.00999606	0.00577722	8689.89	1.73025	0.0836203	-0.00185708	0.00598333	8406.43	-0.310376	0.756283	3.23904	0.197993	NA	NA	NA	NA	9798	15453	4143	5655	351	179	0.00993896	0.00618307	7687.97	1.60745	0.107998	-0.00498756	0.0061336	7422.75	-0.813154	0.416156	3.53725	0.170567	8656	13689	0.0199602	0.00805863	4369.6	2.47687	0.0132915	-0.0171994	0.00841466	4411.85	-2.04399	0.0410141	11.3461	0.00343733	4817	7812	0.0081463	0.00525569	9556.92	1.55	0.121175	-0.00183404	0.00527969	9258.42	-0.347377	0.728316	2.57409	0.276085	10662	16755	0.0196057	0.0287085	423.151	0.682924	0.495029	530	823	0.0100143	0.00663493	8370.74	1.50933	0.131253	0.00327001	0.00687016	8314.07	0.475974	0.634106	2.40358	0.300656	9083	dmri_rsirndgm_cdk_mean	NA	0.673464	0.658543	0	0	0	0	1	1
dmri_dtildwm_cdsn_samglh	0.00684963	0.00469767	8785.43	1.45809	0.144851	-0.00440986	0.00486873	8492.26	-0.905752	0.365093	3.24256	0.197645	NA	NA	NA	NA	9798	15452	4144	5654	351	179	0.00650205	0.00504446	7710.72	1.28895	0.197454	-0.00310194	0.00501084	7461.42	-0.619045	0.535905	2.21893	0.329735	8656	13688	0.00103918	0.00648921	4434.87	0.16014	0.872778	-0.0043776	0.00679858	4511.72	-0.643899	0.519674	0.466176	0.792084	4817	7812	0.00345803	0.00428358	9658.87	0.807275	0.419528	-0.00796604	0.00430553	9350.31	-1.85019	0.064318	4.18863	0.123155	10662	16754	0.0282324	0.0244864	424.274	1.15298	0.249567	530	823	0.0113142	0.00563556	8342.77	2.00764	0.0447138	-0.00145069	0.00583493	8290.04	-0.248621	0.80366	4.25316	0.119245	9082	dmri_dtildwm_cdsn_mean	NA	0.683025	0.658543	0	0	0	0	1	1
dmri_rsifni_scs_ilvrh	-0.00563723	0.00934588	9009.93	-0.603178	0.546406	-0.0169147	0.00971415	8698.83	-1.74124	0.0816762	3.24312	0.19759	NA	NA	NA	NA	9800	15455	4145	5655	351	179	-0.0112525	0.00995321	7951.59	-1.13054	0.258284	-0.0190914	0.00993077	7699.17	-1.92245	0.0545861	4.64102	0.0982233	8658	13691	-0.00676663	0.0130669	4453.93	-0.517846	0.604591	-0.0184061	0.013692	4526.14	-1.34429	0.178921	1.96715	0.373971	4817	7812	-0.00360911	0.00851457	9920.84	-0.423874	0.671667	-0.00859255	0.00857574	9617.3	-1.00196	0.316388	1.18286	0.553536	10664	16757	0.0671175	0.0449022	485.086	1.49475	0.13563	530	823	-0.00287523	0.0103448	8436.3	-0.277939	0.781066	-0.0154566	0.0107116	8386.39	-1.44298	0.149064	2.12065	0.346343	9085	dmri_rsifnigm_cdk_mean	NA	0.692666	0.658543	0	0	0	0	1	1
dmri_rsihndgm_cdk_isrh	0.00212396	0.00587538	9081.49	0.361502	0.717732	-0.0104603	0.00608801	8792.18	-1.71819	0.085798	3.24721	0.197187	NA	NA	NA	NA	9798	15453	4143	5655	351	179	0.00479184	0.00627196	8001.45	0.764009	0.444884	-0.0112666	0.0062224	7708.42	-1.81066	0.0702326	4.18126	0.123609	8656	13689	0.00304903	0.00848861	4518.45	0.359191	0.719469	-0.0094258	0.0088654	4569.33	-1.06321	0.287742	1.33879	0.512018	4817	7812	0.000600665	0.00535435	9943.38	0.112182	0.910681	-0.00976449	0.00538105	9646.49	-1.81461	0.0696154	3.32437	0.189724	10662	16755	0.0452023	0.0279413	405.313	1.61776	0.106492	530	823	0.0012597	0.00668768	8420.38	0.188361	0.850598	-0.0102626	0.00692555	8370.66	-1.48184	0.13842	2.31261	0.314647	9083	dmri_rsihndgm_cdk_mean	NA	0.762939	0.658543	0	0	0	0	1	1
dmri_dtildgm_cdsn_rlacaterh	0.0126461	0.00702991	8607.05	1.79889	0.0720707	0.000844102	0.00728973	8298.74	0.115793	0.907819	3.24978	0.196933	NA	NA	NA	NA	9798	15452	4144	5654	351	179	0.0154069	0.00754422	7559.47	2.04221	0.0411651	0.00142737	0.00749413	7296.27	0.190465	0.84895	4.18646	0.123288	8656	13688	0.00269177	0.0098142	4253.45	0.274273	0.783888	-0.0140188	0.0102446	4367.54	-1.36841	0.171254	2.03711	0.361116	4817	7812	0.00682622	0.00642888	9470.14	1.0618	0.288352	-0.00367309	0.00646432	9147.43	-0.56821	0.569906	1.4983	0.472767	10662	16754	0.0181809	0.0351337	414.656	0.517477	0.605099	530	823	0.0153648	0.00820868	8379.99	1.87178	0.0612725	0.00133109	0.0085011	8328.87	0.156579	0.875581	3.52061	0.171992	9082	dmri_dtildgm_cdsn_mean	NA	0.783508	0.658543	0	0	0	0	1	1
rsfmri_cor_ngd_vs_scs_hplh	-0.0165221	0.00918134	8278.58	-1.79953	0.0719713	-0.00299635	0.00941983	8160.86	-0.318089	0.750426	3.24314	0.197589	NA	NA	NA	NA	9325	14427	4223	5102	337	172	-0.012413	0.00984246	7257.15	-1.26117	0.207289	-0.00585859	0.00964971	7296.04	-0.607126	0.543786	1.81497	0.403537	8251	12805	-0.0139063	0.0129584	4211.32	-1.07315	0.283267	-0.0114967	0.0135532	4262.55	-0.848266	0.396338	1.73065	0.420915	4638	7375	-0.0363154	0.00859083	9160.78	-4.22723	2.39e-05	-0.0274645	0.00859582	9054.34	-3.1951	0.00140261	27.1036	1.3e-06	10133	15626	-0.03167	0.0461622	400.857	-0.68606	0.493072	509	777	-0.0140862	0.0110702	7875.2	-1.27244	0.203254	0.000780705	0.011461	7545.23	0.0681186	0.945693	1.65535	0.437065	8402	rsmfri_subcortical	NA	0.787183	0.658543	0	0	0	0	1	1
dmri_rsihni_fib_tslflh	-0.00296571	0.00505118	9111.07	-0.587132	0.55713	0.00848919	0.00527259	8871.27	1.61006	0.10742	3.17361	0.204578	NA	NA	NA	NA	9800	15455	4145	5655	351	179	-0.00567079	0.0054069	8023.16	-1.04881	0.294299	0.00521857	0.00541813	7831.09	0.963169	0.335493	2.2533	0.324117	8658	13691	9.68e-05	0.00697057	4392.23	0.0138858	0.988922	0.014479	0.00730166	4497.47	1.98297	0.0474317	4.00372	0.135084	4817	7812	-0.002709	0.00463044	10026.1	-0.58504	0.558534	0.0113716	0.00468211	9760.19	2.42874	0.0151693	6.3893	0.0409809	10664	16757	-0.0378776	0.0251275	440.977	-1.50741	0.13242	530	823	-0.00375078	0.00574804	8457.84	-0.652532	0.514075	0.0127127	0.00595469	8461.06	2.13491	0.0327969	5.33846	0.0693056	9085	dmri_rsihni_fib_allfib	NA	0.4004	0.658594	0	0	0	0	1	1
dmri_rsihnt_fib_tslflh	-0.00303904	0.00504236	9111.19	-0.602701	0.546723	0.00846021	0.00526335	8871.21	1.60738	0.108006	3.18847	0.203063	NA	NA	NA	NA	9800	15455	4145	5655	351	179	-0.00569393	0.00539696	8023.08	-1.05503	0.291445	0.00520371	0.0054081	7830.8	0.962206	0.335976	2.26568	0.322117	8658	13691	1.84e-05	0.00696043	4392.11	0.00264783	0.997887	0.0143839	0.00729099	4497.32	1.97284	0.0485753	3.96675	0.137604	4817	7812	-0.00279031	0.00462238	10026.1	-0.603653	0.546088	0.0113552	0.00467392	9759.95	2.42949	0.0151382	6.41868	0.0403833	10664	16757	-0.0380907	0.0251	441.151	-1.51756	0.129842	530	823	-0.00385828	0.00573835	8457.49	-0.672367	0.501369	0.0126848	0.00594464	8460.82	2.13382	0.0328859	5.36891	0.0682584	9085	dmri_rsihnt_fib_allfib	NA	0.401792	0.658594	0	0	0	0	1	1
dmri_dtild_fiberat_cstlh	-0.0137313	0.00772977	9142.54	-1.77642	0.0756966	0.000278724	0.00805878	8880.51	0.0345864	0.97241	3.21316	0.200572	NA	NA	NA	NA	9800	15455	4145	5655	351	179	-0.0153447	0.0082817	8053.54	-1.85284	0.0639412	0.00553684	0.00828764	7837.39	0.668084	0.504099	4.19453	0.122792	8658	13691	-0.00132863	0.0110456	4439.86	-0.120286	0.904262	0.00979107	0.0115534	4521.31	0.847462	0.396782	0.789033	0.674006	4817	7812	-0.0158772	0.00703658	10069	-2.25638	0.024068	-0.000580535	0.00710801	9800.86	-0.0816734	0.934908	5.07057	0.0792393	10664	16757	-0.0256857	0.0367629	417.605	-0.698685	0.485138	530	823	-0.0177063	0.00832342	8432.83	-2.12728	0.0334254	0.00141762	0.00862268	8423.28	0.164406	0.869416	4.66417	0.0970929	9085	dmri_dtild_fiberat_allfibers	NA	0.448338	0.658594	0	0	0	0	1	1
dmri_rsirnt_fib_ilflh	0.00961842	0.00574858	9162.69	1.67318	0.0943258	0.00463288	0.00600138	8923.26	0.771969	0.440153	3.17231	0.204711	NA	NA	NA	NA	9800	15455	4145	5655	351	179	0.012101	0.00615323	8065.88	1.96661	0.049262	0.00630005	0.00616975	7886.11	1.02112	0.30723	4.59347	0.100587	8658	13691	0.00211204	0.0080745	4415.43	0.261569	0.793666	0.0117738	0.00845993	4521.76	1.39171	0.164079	1.96226	0.374886	4817	7812	0.00615427	0.00524406	10107.4	1.17357	0.240595	-0.000811427	0.00530332	9852.63	-0.153004	0.878398	1.41443	0.493014	10664	16757	0.0254651	0.0297923	468.547	0.854754	0.393124	530	823	0.00849486	0.00641019	8478.64	1.32521	0.185137	0.00460613	0.00664071	8473.35	0.69362	0.487939	2.08629	0.352344	9085	dmri_rsirnt_fib_allfib	NA	0.485133	0.658594	0	0	0	0	1	1
dmri_rsirnt_fib_unclh	0.00970931	0.00607073	9148.24	1.59936	0.109774	-0.00389658	0.00633689	8933.4	-0.614903	0.538634	3.1842	0.203498	NA	NA	NA	NA	9800	15455	4145	5655	351	179	0.012795	0.00646899	8048.18	1.97789	0.047975	-0.00171822	0.00647811	7848.46	-0.265235	0.790835	4.13724	0.12636	8658	13691	0.0120618	0.00857981	4421.3	1.40584	0.159843	-0.009393	0.00895594	4492.79	-1.0488	0.294326	3.38464	0.184092	4817	7812	0.0107131	0.00551959	10084.1	1.94092	0.0522961	-0.00158976	0.00558354	9837.32	-0.284723	0.775862	3.91139	0.141466	10664	16757	0.0634946	0.030851	436.585	2.0581	0.0401732	530	823	0.005214	0.00670471	8480.4	0.777661	0.43679	-0.00567823	0.0069451	8497.36	-0.817589	0.413615	1.43394	0.488229	9085	dmri_rsirnt_fib_allfib	NA	0.485133	0.658594	0	0	0	0	1	1
dmri_rsirntwm_cdk_strh	-0.00678966	0.004094	8965.14	-1.65844	0.0972635	0.00209414	0.00425957	8680.77	0.49163	0.622993	3.19424	0.202478	NA	NA	NA	NA	9798	15453	4143	5655	351	179	-0.00733577	0.00435864	7904.24	-1.68304	0.0924065	0.000240333	0.00434665	7634.32	0.0552915	0.955908	2.88723	0.236073	8656	13689	-0.00331505	0.0057277	4366.51	-0.578776	0.56277	-0.00644969	0.00597972	4437.21	-1.07859	0.280827	1.40775	0.494665	4817	7812	-0.0059029	0.00372352	9862.78	-1.5853	0.112929	0.0059306	0.00375546	9562.71	1.57919	0.114325	5.21523	0.0737101	10662	16755	-0.0238258	0.0217911	447.553	-1.09337	0.274819	530	823	-0.00474676	0.00476426	8350.78	-0.996326	0.31912	0.00135691	0.00493591	8339.99	0.274907	0.783395	1.13999	0.565529	9083	dmri_rsirntwm_cdk_mean	NA	0.498964	0.658594	0	0	0	0	1	1
dmri_rsirniwm_cdk_pcglh	-0.00899021	0.00508155	8943.97	-1.76919	0.0768968	0.000230886	0.00528056	8645.95	0.0437237	0.965126	3.17132	0.204812	NA	NA	NA	NA	9798	15453	4143	5655	351	179	-0.0111968	0.00542672	7878.87	-2.06327	0.03912	-0.000735219	0.00540404	7585.65	-0.13605	0.891785	4.25102	0.119372	8656	13689	-0.00936264	0.00715877	4354.66	-1.30786	0.190991	-0.00491407	0.00747305	4399.2	-0.657573	0.510847	2.00988	0.366067	4817	7812	-0.00722102	0.00466557	9842.48	-1.54772	0.121721	0.000141648	0.00470084	9540.72	0.0301324	0.975962	2.39847	0.301424	10662	16755	-0.0346283	0.0262718	405.873	-1.31808	0.188221	530	823	-0.00821879	0.00584162	8408.24	-1.40694	0.159484	0.000386684	0.00605092	8380.82	0.063905	0.949047	2.02064	0.364103	9083	dmri_rsirniwm_cdk_mean	NA	0.504716	0.658594	0	0	0	0	1	1
dmri_rsirni_scs_abrh	-0.0103524	0.00596605	9110.15	-1.73522	0.082736	-0.00346385	0.00620569	8834.82	-0.558172	0.576741	3.15783	0.206198	NA	NA	NA	NA	9800	15455	4145	5655	351	179	-0.00810591	0.00633831	8033.07	-1.27888	0.200978	-0.00322236	0.00631501	7740.39	-0.510271	0.609877	1.7875	0.409118	8658	13691	-0.0023947	0.00856313	4398.39	-0.279653	0.779757	-0.0104209	0.00892734	4426.14	-1.1673	0.243154	1.39711	0.497304	4817	7812	-0.00492672	0.00544756	10023.4	-0.904389	0.365811	-0.00330257	0.0054949	9738.28	-0.601025	0.547837	1.1359	0.566687	10664	16757	0.0106298	0.0295493	422.882	0.35973	0.719229	530	823	-0.0096685	0.00692624	8436.65	-1.39592	0.162774	-0.00184527	0.00717523	8429.66	-0.257172	0.797052	1.96841	0.373736	9085	dmri_rsirnigm_cdk_mean	NA	0.510448	0.658594	0	0	0	0	1	1
dmri_rsirnigm_cdk_phrh	0.0109346	0.00643136	8874.38	1.7002	0.089128	-0.00221751	0.00668012	8569.14	-0.331957	0.73993	3.15986	0.205989	NA	NA	NA	NA	9798	15453	4143	5655	351	179	0.0131395	0.00684131	7791.26	1.92061	0.0548169	0.000455989	0.00680803	7508.95	0.0669781	0.946601	3.72691	0.155136	8656	13689	0.00637458	0.00885863	4354.05	0.719589	0.471817	-0.00696845	0.00924681	4422.21	-0.753606	0.451126	1.20342	0.547873	4817	7812	0.00808066	0.00586095	9783.11	1.37873	0.16801	-0.00520155	0.00590368	9470.39	-0.881068	0.378303	2.78027	0.249042	10662	16755	0.0212094	0.0330821	423.055	0.641115	0.521795	530	823	0.00609172	0.00732665	8314.12	0.831447	0.405745	0.000134909	0.00758937	8285.97	0.017776	0.985818	0.713018	0.700116	9083	dmri_rsirnigm_cdk_mean	NA	0.510448	0.658594	0	0	0	0	1	1
dmri_rsihntgm_cdk_ffrh	0.00592757	0.00608538	8869.73	0.974067	0.33005	-0.00870764	0.00631445	8558.94	-1.379	0.16793	3.1615	0.205821	NA	NA	NA	NA	9798	15453	4143	5655	351	179	0.00317813	0.00652036	7758.94	0.487416	0.625977	-0.0131534	0.00648692	7504.02	-2.02768	0.042628	4.60755	0.0998809	8656	13689	-0.0097263	0.00901951	4374.99	-1.07836	0.280931	-0.00672064	0.00943555	4467.14	-0.712269	0.476336	1.57891	0.454091	4817	7812	0.00118991	0.00555291	9771.93	0.214286	0.830328	-0.00939957	0.00558642	9453.05	-1.68258	0.0924903	2.89881	0.23471	10662	16755	0.0611802	0.0319731	369.57	1.91349	0.0564582	530	823	0.00213116	0.00708796	8332.58	0.300673	0.763671	-0.00903924	0.00734152	8282.4	-1.23125	0.218265	1.70352	0.426663	9083	dmri_rsihntgm_cdk_mean	NA	0.527227	0.658594	0	0	0	0	1	1
dmri_rsirndwm_cdk_itlh	0.011272	0.00640691	9097.2	1.75935	0.0785522	-0.000762599	0.00666492	8788	-0.11442	0.908908	3.20115	0.20178	NA	NA	NA	NA	9798	15453	4143	5655	351	179	0.00956927	0.00682857	8010.71	1.40136	0.161146	-0.00174328	0.00682194	7777.02	-0.255541	0.798312	2.13919	0.343147	8656	13689	0.00589107	0.00891176	4439.74	0.661044	0.508618	-0.00526751	0.00935498	4549.15	-0.56307	0.573415	0.84482	0.655465	4817	7812	0.00880624	0.00584964	10012.1	1.50543	0.132244	-0.00559106	0.00589565	9701.1	-0.948335	0.342983	3.2876	0.193245	10662	16755	0.0131798	0.0326798	484.26	0.403301	0.686905	530	823	0.0114862	0.00716925	8426.41	1.60214	0.109161	0.00214074	0.00742686	8386.8	0.288242	0.773168	2.61213	0.270883	9083	dmri_rsirndwm_cdk_mean	NA	0.535493	0.658594	0	0	0	0	1	1
dmri_rsifniwm_cdk_phlh	-9.33e-05	0.00741783	8910.22	-0.0125753	0.989967	-0.0137946	0.00771562	8599.87	-1.78788	0.0738306	3.22319	0.199569	NA	NA	NA	NA	9798	15453	4143	5655	351	179	0.00321656	0.00789412	7831.04	0.407462	0.68368	-0.010199	0.00787563	7581.28	-1.29501	0.195357	1.95919	0.375464	8656	13689	0.00862847	0.0103863	4336.9	0.830758	0.406156	-0.0235446	0.0108648	4445.09	-2.16705	0.0302843	5.79552	0.0551467	4817	7812	-0.000671132	0.00672466	9826.04	-0.0998017	0.920504	-0.00723372	0.00677637	9499.02	-1.06749	0.285777	1.13703	0.566365	10662	16755	0.0568919	0.0368806	443.072	1.5426	0.123642	530	823	-0.00162836	0.00818865	8343.44	-0.198856	0.84238	-0.0139287	0.00848152	8307.52	-1.64224	0.100578	2.69373	0.260054	9083	dmri_rsifniwm_cdk_mean	NA	0.552577	0.658594	0	0	0	0	1	1
dmri_rsifniwm_cdk_iclh	0.000156316	0.00570156	8396.7	0.0274163	0.978128	-0.0104981	0.00588847	8226.82	-1.78283	0.074651	3.22745	0.199144	NA	NA	NA	NA	9798	15453	4143	5655	351	179	0.00336936	0.0060536	7396.47	0.556588	0.577826	-0.00956385	0.00597144	7276.23	-1.6016	0.109288	3.08045	0.214333	8656	13689	-0.00988021	0.00757349	4218.71	-1.30458	0.192108	-0.00802065	0.00786941	4263.5	-1.01922	0.308157	2.56559	0.277261	4817	7812	-0.00517893	0.005234	9333.56	-0.989479	0.322455	-0.00999847	0.00524589	9065.34	-1.90596	0.0566865	4.47394	0.106782	10662	16755	0.0402852	0.0285991	421.997	1.40862	0.159685	530	823	-0.00694444	0.00727821	8250.39	-0.954141	0.34004	-0.0119296	0.00753544	8187.81	-1.58313	0.11343	3.15905	0.206073	9083	dmri_rsifniwm_cdk_mean	NA	0.552577	0.658594	0	0	0	0	1	1
dmri_rsihnigm_cdk_prctlh	0.00211632	0.00473292	8733.32	0.447148	0.654779	0.00863689	0.00491193	8422.2	1.75835	0.0787245	3.1721	0.204732	NA	NA	NA	NA	9798	15453	4143	5655	351	179	0.001668	0.00505922	7666.39	0.329696	0.741639	0.010214	0.00503262	7395.76	2.02955	0.042438	4.16231	0.124786	8656	13689	-0.000432105	0.00673506	4333.39	-0.0641576	0.948848	0.0100765	0.00704329	4410.32	1.43065	0.152602	2.10267	0.349471	4817	7812	0.0017381	0.00431851	9603.87	0.402476	0.687342	0.00757697	0.00434546	9284.69	1.74365	0.0812532	3.13929	0.208119	10662	16755	-0.0339086	0.0231539	391.022	-1.46449	0.143864	530	823	-0.00342887	0.00537572	8358.38	-0.637844	0.523592	0.0112547	0.0055683	8313.91	2.02121	0.04329	4.81983	0.0898229	9083	dmri_rsihnigm_cdk_mean	NA	0.553331	0.658594	0	0	0	0	1	1
dmri_dtimdgm_cdsn_ifpalh	-0.000778361	0.00471906	8769.52	-0.16494	0.868995	-0.00880954	0.00489577	8453.92	-1.79942	0.0719881	3.23537	0.198357	NA	NA	NA	NA	9798	15452	4144	5654	351	179	0.000386032	0.00503207	7721.59	0.0767143	0.938853	-0.00588777	0.00500556	7465.8	-1.17625	0.239534	1.41315	0.493331	8656	13688	-0.00400617	0.0066147	4374.37	-0.605647	0.544781	0.00162571	0.00691765	4478.72	0.235009	0.814212	0.453486	0.797125	4817	7812	0.00113072	0.0042916	9667.19	0.263473	0.792192	-0.0070033	0.00431628	9342.12	-1.62253	0.104724	2.72871	0.255546	10662	16754	0.0431407	0.0201319	423.962	2.14291	0.0326892	530	823	-0.00184527	0.00586376	8275.83	-0.314691	0.753004	-0.0109176	0.00607296	8219.77	-1.79774	0.0722556	3.24923	0.196987	9082	dmri_dtimdgm_cdsn_mean	NA	0.565017	0.658594	0	0	0	0	1	1
dmri_dtitd_fiberat_ifsfclh	0.0096745	0.00571047	9099.93	1.69417	0.0902677	0.00445387	0.00595141	8860.67	0.748372	0.454256	3.21794	0.200093	NA	NA	NA	NA	9800	15454	4146	5654	351	179	0.00865853	0.00614887	8019.98	1.40815	0.159126	0.00545995	0.00614455	7780.88	0.888585	0.374254	2.57932	0.275364	8658	13690	0.00452585	0.00787763	4348.53	0.574519	0.565647	0.00743089	0.00821633	4410.31	0.904405	0.36583	1.06189	0.588049	4817	7812	0.0117276	0.00519728	10000.5	2.25649	0.0240613	0.00615933	0.00524955	9734.58	1.17331	0.240702	6.27581	0.0433735	10664	16756	-0.0113059	0.027638	415.594	-0.409072	0.682698	530	823	0.0121088	0.00628465	8490.82	1.92673	0.0540472	0.00411043	0.00650912	8497.89	0.631487	0.527739	3.92807	0.140291	9084	dmri_dtitd_fiberat_allfibers	NA	0.584888	0.658594	0	0	0	0	1	1
rsfmri_c_ngd_fo_ngd_smm	0.013222	0.00922962	8211.58	1.43256	0.152022	-0.0084251	0.00947113	8115.75	-0.889556	0.373731	3.15822	0.206158	NA	NA	NA	NA	9325	14427	4223	5102	337	172	0.0136739	0.00983143	7198.93	1.39084	0.164317	-0.0109012	0.00964048	7257.3	-1.13078	0.258187	3.57419	0.167446	8251	12805	0.00323733	0.0128315	4218.46	0.252296	0.800824	0.00294779	0.0134135	4259.96	0.219763	0.826067	0.10718	0.947821	4638	7375	0.0073925	0.00848624	9076.57	0.871116	0.383714	-0.0177665	0.00849045	8992.93	-2.09253	0.0364195	5.28168	0.0713015	10133	15626	0.0795092	0.0439964	380.451	1.80718	0.0715248	509	777	0.0146222	0.0113274	7871.75	1.29087	0.196786	0.0040764	0.0117321	7550.19	0.347457	0.728258	1.773	0.412095	8402	rsmfri_cortical	NA	0.618475	0.658594	0	0	0	0	1	1
dmri_dtimdwm_cdsn_parahplh	-0.00353321	0.00820384	9030.41	-0.430678	0.666713	-0.0150641	0.00855265	8751.19	-1.76133	0.0782171	3.16274	0.205693	NA	NA	NA	NA	9798	15452	4144	5654	351	179	-0.00026505	0.0087515	7928.18	-0.0302862	0.97584	-0.0121292	0.00875792	7718	-1.38494	0.166112	1.92436	0.382059	8656	13688	0.00645423	0.0115055	4375.42	0.560969	0.574847	-0.0242993	0.012051	4495.34	-2.01637	0.0438204	4.64563	0.0979976	4817	7812	-0.00314739	0.00744004	9950.85	-0.423034	0.672279	-0.00737593	0.00751072	9648.86	-0.982054	0.326098	1.08811	0.58039	10662	16754	0.0586751	0.0400057	449.653	1.46667	0.143165	530	823	-0.00116907	0.00907947	8383.13	-0.128759	0.897551	-0.0133068	0.009406	8361.65	-1.41471	0.15719	1.98725	0.370233	9082	dmri_dtimdwm_cdsn_mean	NA	0.662687	0.658594	0	0	0	0	1	1
dmri_rsirndgm_cdk_ffrh	-0.00877727	0.00597718	8757.6	-1.46846	0.142014	-0.0070991	0.00619566	8457.15	-1.14582	0.251903	3.17211	0.204731	NA	NA	NA	NA	9798	15453	4143	5655	351	179	-0.00609727	0.00641524	7717.36	-0.950436	0.341921	-0.00232986	0.00637281	7453.17	-0.365594	0.714678	0.979701	0.612718	8656	13689	0.00486706	0.00851617	4308.6	0.571508	0.567685	-0.00602745	0.00890198	4411.05	-0.677091	0.498384	0.884621	0.64255	4817	7812	-0.00668839	0.00542233	9679.35	-1.23349	0.217423	-0.00756607	0.00545106	9369.44	-1.388	0.16517	3.32796	0.189384	10662	16755	-0.0288496	0.0294259	418.684	-0.980415	0.327447	530	823	-0.0062248	0.00662994	8309.34	-0.938892	0.347813	-0.000475546	0.00686565	8251.61	-0.0692645	0.944781	0.876764	0.645079	9083	dmri_rsirndgm_cdk_mean	NA	0.673464	0.658594	0	0	0	0	1	1
dmri_dtivol_fiberat_iforh	0.00744632	0.00491277	9186.65	1.51571	0.129628	0.00561342	0.0051344	8956.3	1.0933	0.274294	3.21299	0.20059	NA	NA	NA	NA	9800	15455	4145	5655	351	179	0.00628642	0.0052233	8076.28	1.20353	0.228805	0.00528779	0.00524714	7932.76	1.00775	0.313606	2.27431	0.32073	8658	13691	-0.00677263	0.00703248	4447.65	-0.963051	0.335574	-0.000854446	0.00739332	4588.36	-0.11557	0.907998	0.954792	0.620397	4817	7812	0.00737266	0.00451098	10132.5	1.63438	0.10221	0.00707144	0.00456592	9883.66	1.54874	0.121476	4.92375	0.085275	10664	16757	0.00637639	0.0266865	453.499	0.238937	0.811262	530	823	0.00587635	0.00530688	8487.2	1.10731	0.268192	0.00491492	0.00549979	8474.57	0.893656	0.371531	1.85556	0.395431	9085	dmri_dtivol_fiberat_allfibers	NA	0.679054	0.658594	0	0	0	0	1	1
dmri_dtildwm_cdsn_sptprh	-0.00746531	0.00568063	8783.09	-1.31417	0.188823	-0.00785286	0.00588483	8491.41	-1.33443	0.1821	3.20781	0.20111	NA	NA	NA	NA	9798	15452	4144	5654	351	179	-0.0104712	0.00608896	7728.17	-1.71969	0.0855281	-0.0080989	0.00603516	7426.55	-1.34195	0.179652	4.39944	0.110834	8656	13688	-0.0172282	0.00800799	4316.44	-2.15138	0.0315014	-0.0122294	0.00835536	4382.97	-1.46365	0.14336	6.30174	0.0428148	4817	7812	-0.00737321	0.00519328	9623.48	-1.41976	0.15571	0.00235982	0.00521926	9318.66	0.452136	0.651181	2.27405	0.320771	10662	16754	0.0186739	0.0289653	430.726	0.644701	0.519464	530	823	-0.00697214	0.00714213	8350.31	-0.9762	0.328994	-0.00637192	0.00739604	8303.84	-0.861531	0.38897	1.55957	0.458504	9082	dmri_dtildwm_cdsn_mean	NA	0.683025	0.658594	0	0	0	0	1	1
dmri_rsifni_scs_3rdv	0.00434868	0.00812866	9126.6	0.534981	0.592676	0.014806	0.00847083	8860.48	1.74788	0.0805197	3.17698	0.204234	NA	NA	NA	NA	9800	15455	4145	5655	351	179	0.00604446	0.0087013	8056.14	0.694662	0.487287	0.0133513	0.0087	7823.32	1.53463	0.124915	2.66008	0.264466	8658	13691	0.00472911	0.0114587	4427.83	0.412707	0.679841	0.02501	0.0119797	4503.22	2.08769	0.0368817	4.48517	0.106183	4817	7812	0.00122686	0.00739307	10031.4	0.165947	0.868202	0.0079585	0.00746267	9756.17	1.06644	0.286251	1.10736	0.57483	10664	16757	-0.00252148	0.0411184	438.275	-0.0613223	0.95113	530	823	0.0071336	0.00898555	8462.74	0.793897	0.427278	0.0152395	0.00930795	8447.35	1.63726	0.101614	3.0732	0.215111	9085	dmri_rsifnigm_cdk_mean	NA	0.692666	0.658594	0	0	0	0	1	1
smri_sulc_cdk_ptcatelh	-0.0158855	0.00988897	9522.8	-1.60638	0.108223	-0.00932492	0.0102645	9238.76	-0.908466	0.363656	3.17818	0.204111	NA	NA	NA	NA	10186	16641	3731	6455	373	195	-0.0126701	0.0104503	8355.11	-1.21242	0.225387	-0.00591521	0.0104276	8191.44	-0.567265	0.57055	1.70245	0.426892	9000	14750	-0.01857	0.0140871	4491.85	-1.31822	0.187496	-0.0153021	0.0146886	4595.05	-1.04176	0.297577	2.79442	0.247286	4962	8316	0.00374708	0.00903046	10527.6	0.414937	0.678196	0.0159783	0.00914159	10206.3	1.74787	0.0805165	3.21394	0.200494	11093	18051	0.0172613	0.0468004	490.165	0.368829	0.712415	568	907	-0.0105168	0.0102444	9293.23	-1.02659	0.304639	-0.00912847	0.0106412	9067.9	-0.857844	0.391001	1.68058	0.431585	9944	smri_sulc_cdk_mean	NA	0.71205	0.658594	0	0	0	0	1	1
smri_sulc_cdk_rrmdfrrh	-0.0152196	0.0102199	9422.31	-1.48921	0.136464	0.00846968	0.01058	9029.78	0.800538	0.42342	3.15596	0.206391	NA	NA	NA	NA	10186	16641	3731	6455	373	195	-0.0219987	0.0109108	8257.27	-2.01623	0.0438078	0.0047496	0.0108695	8045.57	0.436966	0.662147	4.51415	0.104656	9000	14750	-0.0269724	0.0145342	4455.65	-1.85579	0.063549	0.000486605	0.015195	4600.3	0.032024	0.974454	3.52675	0.171465	4962	8316	0.0010819	0.00934046	10434.1	0.115829	0.90779	0.0227633	0.00942543	9987.58	2.41509	0.0157491	5.70736	0.0576319	11093	18051	-0.0958856	0.0474335	534.311	-2.02148	0.0437286	568	907	-0.0147191	0.010498	9191.41	-1.40208	0.160924	0.00817036	0.010882	8887.7	0.750817	0.452783	2.78876	0.247987	9944	smri_sulc_cdk_mean	NA	0.71205	0.658594	0	0	0	0	1	1
dmri_rsihnd_scs_hclh	0.00368978	0.00427707	8960.86	0.862688	0.388332	0.0072608	0.00444164	8655.19	1.63471	0.102146	3.16917	0.205033	NA	NA	NA	NA	9800	15455	4145	5655	351	179	0.0036822	0.00457133	7891.62	0.8055	0.420556	0.00607207	0.00455041	7611.51	1.3344	0.182112	2.26187	0.322732	8658	13691	0.0123658	0.00750381	4497.63	1.64794	0.0994343	-0.000941048	0.00785435	4571.21	-0.119812	0.904637	2.81843	0.244335	4817	7812	-0.000317345	0.00390797	9871.14	-0.0812046	0.935281	0.00433219	0.00393411	9561.18	1.10119	0.270843	1.21587	0.544474	10664	16757	-0.0321723	0.0260897	480.435	-1.23314	0.218126	530	823	-0.00214636	0.00515415	8417.71	-0.416434	0.677103	-0.00123382	0.00534006	8387.2	-0.23105	0.817281	0.213542	0.898732	9085	dmri_rsihndgm_cdk_mean	NA	0.762939	0.658594	0	0	0	0	1	1
dmri_rsihndgm_cdk_poprh	0.00773142	0.00581494	9079.41	1.32958	0.183691	-0.0064477	0.00602767	8789.33	-1.06968	0.284791	3.2289	0.199	NA	NA	NA	NA	9798	15453	4143	5655	351	179	0.00440249	0.00627656	8006.69	0.701417	0.483063	-0.0102278	0.00623806	7750.53	-1.63958	0.101134	3.44212	0.178877	8656	13689	0.00828598	0.00844804	4507.81	0.980816	0.326736	-0.0165647	0.00886198	4590.57	-1.86919	0.0616603	4.84093	0.0888802	4817	7812	0.00630315	0.00529996	9970.32	1.18928	0.234357	-0.00600735	0.00532648	9671.15	-1.12783	0.259421	2.78261	0.248751	10662	16755	0.0104727	0.029407	437.791	0.356128	0.721916	530	823	0.00813073	0.00643307	8432.18	1.2639	0.206302	-0.00443062	0.00666212	8383.02	-0.665046	0.50604	2.21904	0.329716	9083	dmri_rsihndgm_cdk_mean	NA	0.762939	0.658594	0	0	0	0	1	1
dmri_rsihnd_scs_plrh	-0.0104	0.00596901	8599.12	-1.74233	0.0814868	0.00138964	0.00617928	8308.44	0.224888	0.822072	3.20037	0.20186	NA	NA	NA	NA	9800	15455	4145	5655	351	179	-0.0115018	0.00639438	7585.92	-1.79873	0.0721012	-0.00239321	0.00632558	7251.37	-0.378338	0.70519	3.28675	0.193326	8658	13691	-0.012237	0.00884435	4297.25	-1.38359	0.166556	-0.00343155	0.0091734	4293.24	-0.374076	0.708366	1.97965	0.371641	4817	7812	-0.00585836	0.00545949	9488.17	-1.07306	0.283272	0.00654365	0.00548534	9181.02	1.19293	0.232926	2.67875	0.262009	10664	16757	-0.0130039	0.0294877	434.269	-0.440995	0.659436	530	823	-0.0134547	0.00668401	8306.37	-2.01297	0.0441501	-0.00455414	0.00692415	8281.66	-0.657718	0.510738	4.28867	0.117146	9085	dmri_rsihndgm_cdk_mean	NA	0.762939	0.658594	0	0	0	0	1	1
dmri_dtildgm_cdsn_cdmfrh	0.00415036	0.00526317	8484.56	0.788568	0.430387	-0.00821851	0.00545208	8193.07	-1.50741	0.131744	3.17604	0.20433	NA	NA	NA	NA	9798	15452	4144	5654	351	179	-0.0001	0.00588723	7518.24	-0.0169811	0.986452	-0.00854704	0.0058352	7250.67	-1.46474	0.143035	2.16877	0.338109	8656	13688	0.00301076	0.00748259	4138.44	0.402369	0.687434	-0.00573263	0.00780412	4243.11	-0.734565	0.462645	0.766704	0.681573	4817	7812	0.00216628	0.00484241	9390.83	0.447356	0.654628	-0.00718101	0.00486587	9078.34	-1.47579	0.140034	2.43225	0.296376	10662	16754	0.0209895	0.025476	474.922	0.823893	0.410414	530	823	0.00306393	0.00710373	8197.56	0.431313	0.666252	-0.00935418	0.00735578	8130.05	-1.27168	0.203524	1.93616	0.379812	9082	dmri_dtildgm_cdsn_mean	NA	0.783508	0.658594	0	0	0	0	1	1
dmri_dtildgm_cdsn_llh	0.00808465	0.00602852	8896.94	1.34107	0.179933	0.00820012	0.00626594	8595.22	1.30868	0.190677	3.20315	0.201579	NA	NA	NA	NA	9798	15452	4144	5654	351	179	0.00996546	0.00644952	7865.09	1.54515	0.122351	0.00956923	0.00642314	7578.68	1.48981	0.136317	4.22842	0.120729	8656	13688	-0.00355174	0.00849141	4341.79	-0.418274	0.675767	0.0143217	0.00885708	4398.56	1.61698	0.105954	2.94666	0.229161	4817	7812	0.00808852	0.0055651	9797.08	1.45344	0.146134	0.00188003	0.00560816	9488.16	0.335231	0.737458	2.1953	0.333655	10662	16754	0.0100445	0.0319021	405.939	0.314854	0.753035	530	823	0.0120319	0.00701168	8334.41	1.71597	0.086204	0.00691273	0.00726442	8310.89	0.951587	0.341334	3.5756	0.167328	9082	dmri_dtildgm_cdsn_mean	NA	0.783508	0.658594	0	0	0	0	1	1
rsfmri_cor_ngd_sa_scs_plrh	-0.00276304	0.00915964	8082.93	-0.301654	0.762924	0.0163039	0.00939798	8016.56	1.73483	0.082809	3.22486	0.199402	NA	NA	NA	NA	9325	14427	4223	5102	337	172	-0.00267697	0.00976383	7086.85	-0.274172	0.78396	0.0202995	0.0095762	7172.65	2.11979	0.0340582	4.73276	0.0938196	8251	12805	0.0120368	0.0129079	4198.02	0.932517	0.351123	0.0256169	0.0134857	4236.06	1.89956	0.0575593	4.18783	0.123204	4638	7375	0.00147109	0.00838481	8924.15	0.175447	0.860732	0.0158099	0.00838488	8856.88	1.88553	0.0593909	3.57286	0.167557	10133	15626	-0.0776635	0.0440367	402.991	-1.76361	0.0785554	509	777	-0.0094952	0.0113724	7834.94	-0.834932	0.403781	0.000623101	0.0117673	7469.85	0.0529519	0.957772	0.706351	0.702454	8402	rsmfri_subcortical	NA	0.787183	0.658594	0	0	0	0	1	1
rsfmri_cor_ngd_vta_scs_bs	-0.0115343	0.00905008	8236.55	-1.2745	0.202524	0.0104932	0.00928697	8124.77	1.12988	0.258559	3.21639	0.200248	NA	NA	NA	NA	9322	14416	4228	5094	337	172	-0.0078856	0.00966367	7203.83	-0.816005	0.414524	0.00948654	0.00947476	7244.48	1.00124	0.316743	1.82237	0.402048	8249	12797	-0.0124488	0.0125873	4209.58	-0.988997	0.322721	0.00868758	0.0131618	4240.49	0.660061	0.509251	1.56102	0.458171	4638	7372	-0.0267643	0.00839136	9115.83	-3.18951	0.00142998	-0.00478931	0.00839445	9015.88	-0.570533	0.56833	10.423	0.00545354	10130	15615	-0.0636737	0.0425714	366.12	-1.49569	0.135595	509	777	-0.00711505	0.0108669	7872.28	-0.654746	0.512651	0.0137101	0.0112638	7569.24	1.21718	0.223573	2.10288	0.349434	8395	rsmfri_subcortical	NA	0.787183	0.658594	0	0	0	0	1	1
rsfmri_cor_ngd_dsa_scs_cderh	-0.0149622	0.00948951	8431.55	-1.57671	0.1149	-0.0101432	0.00973829	8315.17	-1.04157	0.297639	3.23325	0.198568	NA	NA	NA	NA	9325	14427	4223	5102	337	172	-0.0148831	0.0101357	7359.59	-1.46839	0.142041	-0.00633488	0.00993692	7397.24	-0.63751	0.523813	2.38148	0.303997	8251	12805	0.00557041	0.0130778	4264	0.425944	0.67017	-0.0147921	0.0136716	4296.18	-1.08196	0.279332	1.49423	0.47373	4638	7375	-0.0162434	0.00866288	9311.87	-1.87505	0.0608165	-0.0143535	0.00866386	9216.3	-1.65671	0.0976122	5.97954	0.050299	10133	15626	-0.0257425	0.0452912	410.195	-0.568377	0.57009	509	777	-0.0166651	0.0113955	7900.54	-1.46243	0.143662	-0.00803561	0.0118019	7591.13	-0.680874	0.495972	2.39231	0.302354	8402	rsmfri_subcortical	NA	0.787183	0.658594	0	0	0	0	1	1
dmri_rsifni_fib_scsrh	-0.00914982	0.00518934	8667.66	-1.7632	0.0779027	-0.00240982	0.00537697	8368.38	-0.448174	0.654039	3.1856	0.203355	NA	NA	NA	NA	9800	15455	4145	5655	351	179	-0.00986237	0.00553816	7647.05	-1.7808	0.0749845	-0.000672796	0.0054933	7345.74	-0.122476	0.902526	3.17657	0.204276	8658	13691	-0.00442994	0.00723079	4371.49	-0.612649	0.54014	0.00720294	0.00755717	4417.03	0.953127	0.340578	1.41457	0.492981	4817	7812	-0.00629592	0.00471288	9536.46	-1.3359	0.181615	0.00190346	0.00473648	9228.08	0.401872	0.687787	1.99134	0.369476	10664	16757	0.00330118	0.025289	383	0.130538	0.896209	530	823	-0.00643965	0.0062567	8347.28	-1.02924	0.303396	-0.00175944	0.00647871	8309.38	-0.271572	0.785958	1.09256	0.579099	9085	dmri_rsifni_fib_allfib	NA	0.787857	0.658594	0	0	0	0	1	1
smri_area_cdk_ifpllh	-0.00440677	0.00779922	9429.11	-0.565027	0.572069	-0.0140475	0.00809321	9116.3	-1.73572	0.0826479	3.18078	0.203846	NA	NA	NA	NA	10186	16641	3731	6455	373	195	-0.00595973	0.00830394	8266.55	-0.717699	0.472963	-0.0136852	0.00828505	8095.55	-1.65179	0.0986158	3.04462	0.218207	9000	14750	-0.000252632	0.0113286	4451.01	-0.0223003	0.982209	0.00085811	0.0118217	4568.58	0.0725877	0.942137	0.00597841	0.997015	4962	8316	-0.000437008	0.00707094	10441.4	-0.0618034	0.950721	-0.01337	0.00715871	10103.5	-1.86766	0.0618384	3.51015	0.172894	11093	18051	0.050944	0.036622	485.189	1.39108	0.164839	568	907	-0.00226871	0.00803378	9229.3	-0.282396	0.777646	-0.0122041	0.00834181	8976.83	-1.46301	0.143501	2.1768	0.336755	9944	smri_area_cdk_total	NA	0.865961	0.658594	0	0	0	0	1	1
smri_area_cdk_cuneuslh	0.015153	0.00895299	9481.07	1.69251	0.0905825	0.00627692	0.0093152	9253.37	0.673837	0.500432	3.15901	0.206077	NA	NA	NA	NA	10186	16641	3731	6455	373	195	0.014067	0.00956353	8321.56	1.4709	0.141357	0.0056646	0.00955715	8184.45	0.592709	0.553392	2.41216	0.299369	9000	14750	0.00145203	0.0129824	4460.08	0.111846	0.91095	0.0177215	0.0135145	4551.15	1.3113	0.189823	1.734	0.42021	4962	8316	0.00932269	0.00809052	10484.3	1.1523	0.249225	-0.00599516	0.00821188	10168	-0.730059	0.465371	1.92563	0.381816	11093	18051	0.0132754	0.0421457	500.644	0.314987	0.752903	568	907	0.0125296	0.00917257	9274.71	1.36598	0.171977	0.00661606	0.00954707	9085.52	0.692994	0.488331	2.2374	0.326705	9944	smri_area_cdk_total	NA	0.865961	0.658594	0	0	0	0	1	1
dmri_dtifagm_cdsn_pctlh	-0.00655671	0.00588787	8932.39	-1.1136	0.265482	-0.00920889	0.00610231	8637.22	-1.50908	0.131314	3.21938	0.19995	NA	NA	NA	NA	9798	15452	4144	5654	351	179	-0.00567425	0.0063095	7855.16	-0.89932	0.36851	-0.00577122	0.00626276	7556.75	-0.921514	0.356811	1.51659	0.468464	8656	13688	-0.0101622	0.00839099	4265.92	-1.21109	0.22593	-0.0109023	0.00873836	4293.1	-1.24763	0.212233	2.78689	0.248218	4817	7812	-0.0026407	0.00538165	9833.16	-0.490685	0.62366	-0.00280708	0.0054098	9530.73	-0.518888	0.603851	0.488657	0.78323	10662	16754	0.0127576	0.0299233	463.527	0.426343	0.670056	530	823	-0.0104477	0.00671798	8448.76	-1.55519	0.119938	-0.00291932	0.00695807	8413.25	-0.419558	0.674819	2.49877	0.286681	9082	dmri_dtifagm_cdsn_mean	NA	0.912541	0.658594	0	0	0	0	1	1
dmri_dtifa_scts_cblwmlh	0.010415	0.0073062	8904.02	1.42551	0.154046	-0.00695004	0.00758424	8601.85	-0.916378	0.359494	3.18556	0.203359	NA	NA	NA	NA	9799	15454	4144	5655	351	179	0.0106055	0.00780379	7867	1.35902	0.174179	-0.00482279	0.00775442	7555.09	-0.621941	0.534	2.43993	0.295241	8657	13690	0.0185818	0.0102259	4357.04	1.81713	0.069266	0.0173367	0.0106621	4411.79	1.62602	0.104018	5.52734	0.06306	4817	7812	0.00513786	0.00662521	9827.08	0.775501	0.438062	-0.0100759	0.00666934	9514.41	-1.51078	0.130878	2.98846	0.224421	10663	16756	0.0650857	0.0360595	411.376	1.80495	0.071813	530	823	0.0121257	0.00767986	8339.71	1.57889	0.114399	-0.00577455	0.00795499	8320.31	-0.725902	0.467919	3.29948	0.192099	9084	dmri_dtifagm_cdsn_mean	NA	0.912541	0.658594	0	0	0	0	1	1
dmri_rsirnt_fib_cstrh	-0.00598387	0.00683018	9102.23	-0.876092	0.381003	0.0103004	0.00713006	8869.19	1.44464	0.148593	3.14833	0.207181	NA	NA	NA	NA	9800	15455	4145	5655	351	179	-0.0113814	0.00726395	7999.46	-1.56684	0.117193	0.00500604	0.00727906	7810.13	0.687732	0.491642	3.17748	0.204183	8658	13691	0.00104041	0.00943804	4385.05	0.110235	0.912228	-0.0031019	0.00987306	4484.11	-0.314178	0.7534	0.120741	0.941415	4817	7812	-0.00931682	0.00625987	10034.7	-1.48834	0.136693	0.00643618	0.00633147	9780.79	1.01654	0.309398	3.38357	0.184191	10664	16757	-0.0724845	0.0352918	396.267	-2.05386	0.0406447	530	823	-0.00893899	0.00768139	8425.24	-1.16372	0.24457	0.00710322	0.00795798	8420.77	0.892591	0.372102	2.40433	0.300542	9085	dmri_rsirnt_fib_allfib	NA	0.485133	0.659665	0	0	0	0	1	1
dmri_rsifniwm_cdk_smlh	0.00582714	0.00450248	8533.78	1.29421	0.195629	0.00620796	0.00465414	8304.04	1.33386	0.182287	3.15022	0.206985	NA	NA	NA	NA	9798	15453	4143	5655	351	179	0.00722997	0.00482885	7486.02	1.49725	0.134372	0.00658121	0.00477308	7242.9	1.37882	0.167993	3.80149	0.149457	8656	13689	0.00725095	0.006316	4369.1	1.14803	0.251019	0.0081172	0.00657274	4387.21	1.23498	0.216904	2.63906	0.267261	4817	7812	0.00345306	0.00409392	9373.32	0.843459	0.398993	0.00257607	0.00410493	9105.34	0.627553	0.530312	1.07287	0.584829	10662	16755	-0.0148236	0.0205637	444.262	-0.720864	0.471373	530	823	0.0125413	0.00541385	8346.32	2.31652	0.0205539	0.00704662	0.00560484	8288.25	1.25724	0.208702	6.47549	0.0392523	9083	dmri_rsifniwm_cdk_mean	NA	0.552577	0.659665	0	0	1	0	1	1
dmri_dtildwm_cdsn_rncnterh	0.0098281	0.00914794	8965.76	1.07435	0.282695	0.0143041	0.00950541	8643.07	1.50483	0.132404	3.14162	0.207877	NA	NA	NA	NA	9798	15452	4144	5654	351	179	0.0155023	0.00976249	7897.51	1.58794	0.112339	0.0159454	0.00973919	7655.76	1.63724	0.101622	4.77346	0.0919297	8656	13688	0.00898642	0.01282	4404.22	0.700971	0.483358	0.0134104	0.0134483	4529.12	0.997185	0.318728	1.39524	0.497769	4817	7812	0.0103318	0.00831239	9880.93	1.24294	0.213921	0.00925183	0.00836967	9556.8	1.1054	0.269014	2.67133	0.262984	10662	16754	-0.0148431	0.0440169	397.421	-0.337215	0.736133	530	823	0.0155281	0.0102947	8334.88	1.50836	0.131502	0.0161429	0.0106583	8276.56	1.51458	0.129917	4.17314	0.124112	9082	dmri_dtildwm_cdsn_mean	NA	0.683025	0.661159	0	0	0	0	1	1
dmri_rsihni_fib_pscsrh	0.00983287	0.0067594	9102.68	1.45469	0.145788	-0.00595526	0.00705168	8853.5	-0.844515	0.398404	3.11929	0.21021	NA	NA	NA	NA	9800	15455	4145	5655	351	179	0.0109645	0.00722915	8028.67	1.5167	0.129381	-0.00194363	0.00723874	7822.84	-0.268503	0.788319	2.48422	0.288775	8658	13691	0.0140224	0.00948138	4395.79	1.47894	0.139229	-0.00590308	0.00992081	4492.05	-0.59502	0.55186	2.73165	0.255171	4817	7812	0.0105315	0.00616219	10023.7	1.70905	0.0874722	-0.00599305	0.00622899	9753.65	-0.962123	0.336012	3.99302	0.135809	10664	16757	0.0575671	0.033212	421.249	1.73332	0.0837699	530	823	0.0140516	0.00755203	8448.6	1.86064	0.06283	-0.000135474	0.00782334	8443.19	-0.0173167	0.986184	3.5449	0.169916	9085	dmri_rsihni_fib_allfib	NA	0.4004	0.66148	0	0	0	0	1	1
dmri_rsihnt_fib_pscsrh	0.00977985	0.00675211	9102.55	1.44841	0.147536	-0.00599311	0.00704402	8853.23	-0.850808	0.394899	3.11235	0.210941	NA	NA	NA	NA	9800	15455	4145	5655	351	179	0.0109611	0.00722157	8028.52	1.51783	0.129096	-0.00198236	0.00723107	7822.48	-0.274145	0.78398	2.49246	0.287586	8658	13691	0.0139831	0.00947135	4395.73	1.47635	0.13992	-0.005989	0.0099102	4491.87	-0.604327	0.545656	2.73727	0.254454	4817	7812	0.0104713	0.00615537	10023.5	1.70117	0.0889429	-0.00600835	0.00622205	9753.29	-0.965655	0.334241	3.97265	0.137199	10664	16757	0.0574161	0.033164	421.073	1.73128	0.0841345	530	823	0.0139694	0.00754481	8448.38	1.85153	0.0641283	-0.000186172	0.00781585	8443.08	-0.0238198	0.980997	3.51325	0.172627	9085	dmri_rsihnt_fib_allfib	NA	0.401792	0.66148	0	0	0	0	1	1
dmri_rsihnd_fib_fxlh	0.00542397	0.00746686	9078.25	0.726407	0.467608	-0.0118357	0.00777638	8802.13	-1.52201	0.128043	3.10164	0.212074	NA	NA	NA	NA	9800	15455	4145	5655	351	179	0.00458291	0.00797347	8034.06	0.57477	0.565463	-0.0112303	0.00796474	7787.28	-1.41	0.15858	2.50484	0.285812	8658	13691	0.0114718	0.0107847	4414.26	1.06372	0.287516	-0.00744213	0.0112684	4485.95	-0.66044	0.509005	1.72032	0.423094	4817	7812	0.00224342	0.00678123	9984.59	0.330827	0.740782	-0.0132245	0.00684468	9699.62	-1.93208	0.0533788	3.90101	0.142202	10664	16757	0.0446311	0.0377351	441.304	1.18275	0.237546	530	823	0.00508766	0.00801053	8438.41	0.635122	0.525366	-0.013863	0.00830011	8427.88	-1.67022	0.0949122	3.44572	0.178555	9085	dmri_rsihnd_fib_allfib	NA	0.498998	0.66148	0	0	0	0	1	1
dmri_rsihnd_fib_pscslh	-0.0109203	0.00744508	9100.39	-1.46678	0.142472	-0.00868635	0.00775866	8830.34	-1.11957	0.262928	3.10908	0.211286	NA	NA	NA	NA	9800	15455	4145	5655	351	179	-0.00930513	0.00793533	8016.32	-1.17262	0.240983	-0.00454402	0.00793485	7788.08	-0.572666	0.566887	1.59066	0.451432	8658	13691	0.00367068	0.010311	4464.3	0.355996	0.72186	-0.0168061	0.0108027	4558.7	-1.55573	0.119842	2.67975	0.261878	4817	7812	-0.00951267	0.00680572	10033.5	-1.39775	0.16222	-0.00854872	0.00687407	9754.04	-1.24362	0.21367	3.35102	0.187213	10664	16757	-0.018922	0.0378885	427.777	-0.499412	0.617746	530	823	-0.0135423	0.00783714	8445.54	-1.72796	0.0840315	-0.0136918	0.00812026	8433.98	-1.68613	0.0918073	5.31271	0.0702036	9085	dmri_rsihnd_fib_allfib	NA	0.498998	0.66148	0	0	0	0	1	1
dmri_rsirntwm_cdk_cacrh	0.000427327	0.00870275	9035.8	0.0491026	0.960839	0.0159213	0.00905473	8706.54	1.75834	0.0787252	3.11626	0.210529	NA	NA	NA	NA	9798	15453	4143	5655	351	179	-0.00385684	0.00927152	7941.43	-0.415988	0.67743	0.0202404	0.00926918	7724.22	2.18362	0.0290199	5.1666	0.0755243	8656	13689	0.018072	0.0121961	4382.46	1.48179	0.138468	0.0150948	0.0128308	4559.47	1.17645	0.239475	3.34385	0.187885	4817	7812	0.00244859	0.00795031	9967.82	0.307987	0.758099	0.0206933	0.00801489	9639.75	2.58186	0.00984165	6.73474	0.0344801	10662	16755	-0.0450132	0.0415101	408.962	-1.08439	0.27883	530	823	0.00254409	0.00974217	8367.42	0.261142	0.793989	0.0185171	0.0100903	8317.87	1.83514	0.0665209	3.39081	0.183525	9083	dmri_rsirntwm_cdk_mean	NA	0.500915	0.66148	0	0	0	0	1	1
dmri_rsirnigm_cdk_bstslh	-0.00042623	0.00502646	8823.12	-0.0847973	0.932424	0.00906209	0.00521524	8518.7	1.73762	0.0823143	3.10349	0.211878	NA	NA	NA	NA	9798	15453	4143	5655	351	179	0.00299266	0.00539177	7737.61	0.555041	0.578883	0.00893285	0.00535778	7428.55	1.66727	0.0955036	2.96188	0.227423	8656	13689	0.00526709	0.00721781	4341.47	0.729735	0.465591	0.0165057	0.00754192	4411.67	2.18853	0.0286832	5.11772	0.077393	4817	7812	0.00147579	0.00458837	9712.86	0.321637	0.747735	0.00486263	0.00461806	9408.07	1.05296	0.292386	1.18304	0.553484	10662	16755	-0.000993901	0.0232776	369.442	-0.0426978	0.965966	530	823	0.00742898	0.00643665	8353.78	1.15417	0.248464	0.00643276	0.0066671	8318.63	0.964852	0.334647	2.07718	0.353954	9083	dmri_rsirnigm_cdk_mean	NA	0.510448	0.66148	0	0	0	0	1	1
dmri_rsirntgm_cdk_rmflh	-0.00759724	0.0043243	8546.85	-1.75687	0.0789755	-3.96e-05	0.00447377	8269.63	-0.00885034	0.992939	3.12285	0.209837	NA	NA	NA	NA	9798	15453	4143	5655	351	179	-0.00816611	0.0046192	7525.72	-1.76787	0.077124	-0.00490147	0.00456777	7231.17	-1.07306	0.283282	3.96793	0.137523	8656	13689	0.00243867	0.00596325	4266.28	0.40895	0.682597	-0.00689719	0.00619926	4289.69	-1.11258	0.26595	1.50327	0.471595	4817	7812	-0.00264673	0.00391679	9339.59	-0.675741	0.499222	0.00278566	0.00393275	9041.53	0.708324	0.478763	0.997706	0.607227	10662	16755	-0.00718836	0.0209179	395.609	-0.343647	0.731294	530	823	-0.00602081	0.00504686	8249.65	-1.19298	0.232911	-0.00155633	0.0052258	8191.52	-0.297816	0.765851	1.45562	0.482966	9083	dmri_rsirntgm_cdk_mean	NA	0.533423	0.66148	0	0	0	0	1	1
dmri_rsifniwm_cdk_sprh	0.00159631	0.00411083	8600.13	0.38832	0.697789	0.00742584	0.0042521	8321.27	1.74639	0.0807797	3.1149	0.210673	NA	NA	NA	NA	9798	15453	4143	5655	351	179	0.000740288	0.00439955	7616.41	0.168265	0.86638	0.00669422	0.00434867	7279.37	1.53937	0.123757	2.39423	0.302064	8656	13689	0.0104581	0.0057447	4267.38	1.82047	0.0687576	0.00853288	0.00596978	4271.25	1.42935	0.152978	4.99715	0.0822021	4817	7812	0.00424703	0.00372776	9420.66	1.1393	0.254608	0.0090279	0.00374063	9129.36	2.41347	0.0158209	6.94184	0.0310884	10662	16755	-0.0364124	0.0210492	349.026	-1.72987	0.0845383	530	823	-0.00624805	0.00490041	8450.68	-1.27501	0.202342	0.0045653	0.00507455	8411.2	0.899646	0.368335	2.71357	0.257488	9083	dmri_rsifniwm_cdk_mean	NA	0.552577	0.66148	0	0	0	0	1	1
dmri_dtimdgm_cdsn_fusiformlh	-0.00961136	0.00550797	8632.22	-1.74499	0.081022	-0.00215752	0.0057073	8334.64	-0.378028	0.70542	3.10361	0.211865	NA	NA	NA	NA	9798	15452	4144	5654	351	179	-0.00635263	0.00583707	7545.3	-1.08833	0.276486	0.000649202	0.0057885	7249.81	0.112154	0.910705	1.24259	0.537249	8656	13688	-0.00965482	0.00785998	4299.24	-1.22835	0.219382	0.00779476	0.00819466	4355.25	0.9512	0.341556	2.67668	0.262281	4817	7812	-0.00666895	0.0050282	9500.6	-1.32631	0.184769	5.04e-05	0.00505362	9191.21	0.00997753	0.992039	1.76328	0.414103	10662	16754	0.000969426	0.0272724	410.909	0.035546	0.971662	530	823	-0.0108561	0.00685999	8345.03	-1.58252	0.113568	-0.00331539	0.00710527	8297.39	-0.46661	0.640791	2.62248	0.269486	9082	dmri_dtimdgm_cdsn_mean	NA	0.582519	0.66148	0	0	0	0	1	1
dmri_dtimdwm_cdsn_psrh	0.00609728	0.00369466	8734.64	1.6503	0.0989179	-0.00168858	0.00382735	8438.42	-0.441187	0.659089	3.10386	0.211838	NA	NA	NA	NA	9798	15452	4144	5654	351	179	0.00592793	0.00396041	7750.92	1.4968	0.134487	-0.00320929	0.00392505	7427.61	-0.817642	0.413588	3.17871	0.204057	8656	13688	0.00763871	0.00517747	4333.71	1.47538	0.140184	-5.56e-05	0.00538575	4338.29	-0.010326	0.991762	2.21842	0.329819	4817	7812	0.00822314	0.0033594	9560.59	2.4478	0.0143909	-0.00133806	0.00337626	9252.51	-0.396314	0.691883	6.24607	0.0440234	10662	16754	0.0161772	0.0179703	408.976	0.90022	0.368533	530	823	0.00509811	0.00454421	8385.67	1.12189	0.261941	-0.000996461	0.00470578	8344.98	-0.211753	0.832305	1.36917	0.504299	9082	dmri_dtimdwm_cdsn_mean	NA	0.662687	0.66148	0	0	0	0	1	1
dmri_rsirnd_scs_cdrh	-0.0100534	0.00610856	9046.09	-1.64579	0.0998411	0.00287665	0.00633434	8752.36	0.454135	0.649743	3.11077	0.211108	NA	NA	NA	NA	9800	15455	4145	5655	351	179	-0.00756622	0.00654063	7994.44	-1.1568	0.247387	0.00284833	0.00649474	7685.49	0.438559	0.660994	1.65304	0.43757	8658	13691	-0.00829114	0.00881163	4482.65	-0.940931	0.346791	0.00886343	0.00921621	4515.05	0.961723	0.33624	2.01175	0.365725	4817	7812	-0.00581763	0.00555107	9901.54	-1.04802	0.294655	-0.00189588	0.00558106	9605.05	-0.339699	0.734091	1.18589	0.552698	10664	16757	-0.0331735	0.0291091	421.576	-1.13963	0.25509	530	823	-0.00540675	0.00686932	8533.44	-0.787086	0.431253	0.00718404	0.00711563	8498.4	1.00961	0.312709	1.82689	0.40114	9085	dmri_rsirndgm_cdk_mean	NA	0.673464	0.66148	0	0	0	0	1	1
dmri_dtitdgm_cdsn_precllh	-0.00122564	0.00449806	8648.14	-0.272482	0.785258	-0.00821005	0.0046672	8336.92	-1.75909	0.0785983	3.11496	0.210666	NA	NA	NA	NA	9798	15452	4144	5654	351	179	-0.000593593	0.00484815	7606.41	-0.122437	0.902556	-0.00954743	0.00482189	7322.7	-1.98002	0.0477389	3.94362	0.139205	8656	13688	0.00279471	0.00628986	4239.75	0.44432	0.656834	-0.00887489	0.00656689	4301.47	-1.35146	0.176619	2.16989	0.33792	4817	7812	-7.15e-05	0.00409585	9532.14	-0.0174544	0.986074	-0.00557504	0.00412068	9212.35	-1.35294	0.176107	1.82471	0.401578	10662	16754	0.033728	0.0212025	414.305	1.59075	0.112428	530	823	0.000952926	0.00546476	8260.54	0.174377	0.861574	-0.0104693	0.00566003	8210.15	-1.84969	0.0643944	3.56795	0.167969	9082	dmri_dtitdgm_cdsn_mean	NA	0.72858	0.66148	0	0	0	0	1	1
dmri_dtitdgm_cdsn_tmpolelh	-0.00746325	0.00715631	8640.82	-1.04289	0.297028	0.0097058	0.00741703	8342.03	1.30858	0.190712	3.12673	0.20943	NA	NA	NA	NA	9798	15452	4144	5654	351	179	-0.0105399	0.00759091	7610.97	-1.38849	0.165028	0.0111283	0.00753507	7328.61	1.47686	0.139755	4.57677	0.10143	8656	13688	-0.0225158	0.0097113	4303.43	-2.31851	0.0204682	0.00223806	0.0101538	4410.62	0.220416	0.825558	5.61851	0.0602499	4817	7812	-0.00485941	0.0065543	9503.25	-0.741407	0.458465	0.0137639	0.00658846	9192.4	2.0891	0.0367265	5.06737	0.0793661	10662	16754	-0.033387	0.0356635	419.273	-0.936166	0.349726	530	823	0.00125394	0.00849842	8428.71	0.14755	0.882701	0.00427224	0.00880169	8380.24	0.485389	0.627413	0.253396	0.881	9082	dmri_dtitdgm_cdsn_mean	NA	0.72858	0.66148	0	0	0	0	1	1
smri_vol_cdk_sutmrh	0.0138526	0.00797043	8849.54	1.738	0.0822462	0.00423794	0.00829066	8652.22	0.511171	0.609245	3.11747	0.210402	NA	NA	NA	NA	10186	16641	3731	6455	373	195	0.00884759	0.0085039	7757.64	1.04042	0.298179	0.00843446	0.00849826	7638.23	0.992492	0.320989	1.86102	0.394353	9000	14750	-0.000458393	0.0115758	4211.86	-0.0395994	0.968414	0.00529105	0.0120553	4292.75	0.438899	0.660757	0.181276	0.913348	4962	8316	0.004374	0.00724454	9750.63	0.603765	0.546014	0.000419638	0.00735447	9496.1	0.0570589	0.954499	0.368514	0.831722	11093	18051	-0.00413829	0.0405156	462.87	-0.10214	0.918689	568	907	0.00947277	0.00804093	9334.25	1.17807	0.238799	0.00748959	0.00836679	9156.66	0.895157	0.370727	1.93439	0.380148	9944	smri_volgm_cdk_intracranialv	NA	0.758721	0.66148	0	0	0	0	1	1
dmri_rsihnd_scs_ablh	-0.00895919	0.00630992	8913.12	-1.41986	0.155684	-0.00767659	0.00654132	8617.49	-1.17355	0.240606	3.10545	0.21167	NA	NA	NA	NA	9800	15455	4145	5655	351	179	-0.00735372	0.00676151	7859.06	-1.08759	0.276812	-0.00103962	0.00671162	7569.36	-0.154898	0.876906	1.19154	0.551139	8658	13691	-0.00724844	0.00938568	4367.59	-0.772287	0.439986	-0.0101377	0.00978771	4410.06	-1.03576	0.300372	1.54851	0.461047	4817	7812	-0.00625331	0.0057593	9808.41	-1.08578	0.277605	-0.00756983	0.00579063	9501.14	-1.30726	0.191157	2.78465	0.248497	10664	16757	0.0384896	0.0337299	410.575	1.14111	0.254489	530	823	-0.00517515	0.00744073	8412.98	-0.695517	0.48675	-0.00753613	0.00770757	8374.78	-0.977757	0.328223	1.33203	0.513753	9085	dmri_rsihndgm_cdk_mean	NA	0.762939	0.66148	0	0	0	0	1	1
dmri_dtild_scts_csf	-0.0100299	0.00774066	9021.49	-1.29574	0.195099	-0.0106583	0.00805861	8746.03	-1.3226	0.186002	3.13679	0.20838	NA	NA	NA	NA	9800	15455	4145	5655	351	179	-0.0113017	0.00827666	7936.21	-1.36549	0.172138	-0.0123167	0.00826035	7676.68	-1.49106	0.135987	3.76212	0.152428	8658	13691	-0.0106217	0.0109512	4367.34	-0.969917	0.332141	-0.0153662	0.0114389	4452.15	-1.34332	0.179236	2.56024	0.278004	4817	7812	-0.00231792	0.0071239	9950.51	-0.325373	0.744906	-0.00620039	0.00719141	9670.42	-0.862194	0.388602	0.847281	0.654659	10664	16757	0.0135246	0.0390349	436.571	0.346474	0.729154	530	823	-0.0120561	0.00801063	8405.29	-1.50501	0.132358	-0.0106148	0.00830093	8397.26	-1.27875	0.201022	3.58977	0.166146	9085	dmri_dtildgm_cdsn_mean	NA	0.783508	0.66148	0	0	0	0	1	1
rsfmri_cor_ngd_cerc_scs_bs	-0.00604148	0.0090172	8279.73	-0.669996	0.502879	-0.0156359	0.00925518	8169.2	-1.68943	0.0911757	3.10849	0.211349	NA	NA	NA	NA	9324	14426	4222	5102	337	172	-0.00847179	0.00965234	7277.41	-0.877692	0.38014	-0.0258607	0.00946357	7308.8	-2.73266	0.0062976	7.88452	0.0194043	8250	12804	-0.0130539	0.0127128	4186.9	-1.02683	0.304562	-0.0115581	0.0132836	4214.07	-0.870103	0.384294	1.66618	0.434705	4637	7374	-0.0242884	0.00842523	9188.23	-2.88282	0.00395043	-0.0327234	0.00843385	9094.02	-3.88	0.000105193	22.5381	1.28e-05	10132	15625	0.0378991	0.0443082	414.943	0.855351	0.392851	509	777	0.00112338	0.0109642	7841.76	0.10246	0.918395	-0.0164705	0.0113517	7498.21	-1.45092	0.146844	2.15946	0.339688	8401	rsmfri_subcortical	NA	0.816738	0.66148	0	0	0	1	1	1
dmri_dtifagm_cdsn_tppolelh	0.00384682	0.00705025	8951.02	0.545629	0.585334	-0.0118163	0.00731233	8648.81	-1.61594	0.106144	3.1325	0.208827	NA	NA	NA	NA	9798	15452	4144	5654	351	179	0.00673804	0.00752578	7862.34	0.895328	0.370639	-0.00880528	0.00748125	7584.2	-1.17698	0.239241	2.42535	0.297401	8656	13688	0.00658687	0.00979439	4443.99	0.672515	0.501291	-0.0150676	0.0102452	4512.59	-1.4707	0.141442	2.82523	0.243506	4817	7812	0.00257327	0.00641922	9854.35	0.400869	0.688525	-0.0106777	0.00645548	9545.44	-1.65405	0.0981512	2.96327	0.227265	10662	16754	0.0192877	0.0338603	398.405	0.569625	0.569253	530	823	0.00253561	0.00793454	8408.25	0.319566	0.749305	-0.00870148	0.00821727	8363.2	-1.05893	0.289664	1.31107	0.519165	9082	dmri_dtifagm_cdsn_mean	NA	0.912541	0.66148	0	0	0	0	1	1
dmri_rsirndgm_cdk_moflh	-0.001316	0.00556654	9003.89	-0.236412	0.813118	-0.0101253	0.00576625	8717.36	-1.75595	0.0791317	3.09725	0.212539	NA	NA	NA	NA	9798	15453	4143	5655	351	179	0.00392691	0.00596383	7930.44	0.658455	0.510265	-0.0102959	0.0059151	7637.51	-1.74061	0.081792	3.74185	0.153981	8656	13689	-0.00521269	0.00797284	4470.38	-0.653805	0.513271	-0.00499853	0.0083371	4503.75	-0.599553	0.548835	0.723075	0.696605	4817	7812	-8.27e-05	0.00504687	9857.66	-0.0163929	0.986921	-0.00627962	0.00507033	9564.28	-1.2385	0.21556	1.53129	0.465033	10662	16755	0.0438054	0.0273935	427.576	1.59912	0.110533	530	823	-0.00559322	0.00650856	8504.28	-0.859364	0.390164	-0.0154128	0.00674069	8463.01	-2.28653	0.0222478	5.65676	0.0591086	9083	dmri_rsirndgm_cdk_mean	NA	0.673464	0.662138	0	0	0	0	1	1
dmri_dtitdwm_cdsn_ihcntelh	-0.00873494	0.00638576	8952.29	-1.36788	0.171385	-0.00818511	0.00662303	8651.96	-1.23586	0.216546	3.09536	0.212741	NA	NA	NA	NA	9798	15452	4144	5654	351	179	-0.00545213	0.00679129	7850.4	-0.802813	0.422107	-0.00835227	0.0067426	7539.76	-1.23873	0.215483	2.01537	0.365063	8656	13688	-0.00568187	0.0085875	4405.52	-0.661644	0.508234	-0.0113618	0.00895947	4458.95	-1.26814	0.204815	1.93545	0.379947	4817	7812	-0.010859	0.00584745	9805.23	-1.85705	0.0633336	-0.00884825	0.00588255	9494.75	-1.50415	0.132575	5.49216	0.0641791	10662	16754	0.0160439	0.03101	423.357	0.517378	0.605162	530	823	-0.0143984	0.00772076	8391.9	-1.86489	0.0622317	-0.0102183	0.00799652	8364.78	-1.27784	0.201341	4.69399	0.0956561	9082	dmri_dtitdwm_cdsn_mean	NA	0.728285	0.662138	0	0	0	0	1	1
dmri_rsirnigm_cdk_phlh	0.0122771	0.00700209	9033.11	1.75335	0.0795757	0.00105511	0.00727726	8721.7	0.144988	0.884724	3.086	0.213739	NA	NA	NA	NA	9798	15453	4143	5655	351	179	0.0131977	0.00745228	7914.28	1.77097	0.0766048	0.00649362	0.00742806	7657.21	0.874202	0.382036	3.66267	0.1602	8656	13689	0.0107582	0.00980146	4457.46	1.09761	0.272435	-0.0150307	0.0102566	4520.03	-1.46547	0.142863	3.69507	0.157625	4817	7812	0.00885846	0.00639621	9950.76	1.38496	0.166097	-0.00105775	0.00644559	9637.72	-0.164104	0.869653	1.9659	0.374206	10662	16755	-0.012662	0.0349293	424.591	-0.362503	0.717157	530	823	0.00862977	0.00775889	8328.44	1.11224	0.266066	0.00242659	0.00803625	8288.25	0.301955	0.762694	1.29188	0.524169	9083	dmri_rsirnigm_cdk_mean	NA	0.510448	0.663596	0	0	0	0	1	1
dmri_rsirndwm_cdk_bstslh	0.00514897	0.00738948	9100.41	0.696798	0.485947	0.0128706	0.0077032	8783.78	1.67081	0.0947956	3.08455	0.213894	NA	NA	NA	NA	9798	15453	4143	5655	351	179	0.00764021	0.00784914	7979.63	0.973382	0.330393	0.00247034	0.00787313	7803.02	0.313768	0.753705	1.00316	0.605572	8656	13689	-0.0051718	0.0102455	4416.01	-0.504789	0.613732	-0.00366482	0.0107958	4588.71	-0.339466	0.734274	0.34497	0.841571	4817	7812	0.00695396	0.00673955	10042.6	1.03181	0.302184	0.00706987	0.00680209	9724.93	1.03937	0.29866	2.05824	0.357322	10662	16755	-0.0334575	0.0370734	427.504	-0.902466	0.367317	530	823	0.00676209	0.00802466	8420.6	0.842664	0.39944	0.0185474	0.00831253	8378.84	2.23126	0.0256905	5.38685	0.0676489	9083	dmri_rsirndwm_cdk_mean	NA	0.541192	0.663596	0	0	0	0	1	1
dmri_dtimdwm_cdsn_trvtplh	0.00806318	0.00619942	9008.6	1.30063	0.193417	-0.00669413	0.00643426	8706.41	-1.04039	0.298189	3.08494	0.213852	NA	NA	NA	NA	9798	15452	4144	5654	351	179	0.00975068	0.0066263	7946.23	1.47151	0.141193	-0.00742872	0.00658953	7645.3	-1.12735	0.259629	3.79971	0.14959	8656	13688	0.00371622	0.00843353	4431.39	0.440648	0.659489	-0.00313127	0.00879089	4456.05	-0.356195	0.721712	0.34624	0.841037	4817	7812	0.0132989	0.00567081	9883.1	2.34515	0.0190392	-0.0047902	0.00570711	9577.65	-0.839339	0.4013	6.37496	0.0412757	10662	16754	0.0377753	0.0299053	408.111	1.26316	0.207252	530	823	0.00858869	0.00754066	8403.38	1.13898	0.254742	-0.0080905	0.00780851	8360.77	-1.03611	0.300179	2.6511	0.265657	9082	dmri_dtimdwm_cdsn_mean	NA	0.662687	0.663596	0	0	0	0	1	1
dmri_rsirni_scs_ablh	-0.00829892	0.00563262	9023.93	-1.47337	0.140687	-0.00640716	0.00585591	8741.67	-1.09414	0.273926	3.07993	0.214388	NA	NA	NA	NA	9800	15455	4145	5655	351	179	-0.00348509	0.00621525	7968.96	-0.560731	0.574996	-0.00545645	0.00618902	7674.37	-0.881635	0.378002	1.00964	0.603615	8658	13691	0.00310211	0.00798109	4370.75	0.388683	0.69753	-0.0103937	0.00831466	4403.55	-1.25004	0.211351	1.82139	0.402244	4817	7812	-0.00526237	0.00515656	9937.32	-1.02052	0.307507	-0.00126065	0.00519957	9643.17	-0.242452	0.808435	1.0822	0.582108	10664	16757	0.0335474	0.0294485	417.493	1.13919	0.255277	530	823	-0.0135935	0.00656856	8389.26	-2.06948	0.038532	-0.00432666	0.00680471	8378.06	-0.635833	0.524903	4.48588	0.106146	9085	dmri_rsirnigm_cdk_mean	NA	0.510448	0.663868	0	0	0	0	1	1
dmri_dtivol_fiberat_cgcrh	0.0112179	0.00673307	9182.93	1.66608	0.0957308	-0.00264204	0.00703922	8944.38	-0.375331	0.707423	3.07947	0.214438	NA	NA	NA	NA	9800	15455	4145	5655	351	179	0.00785906	0.00717414	8075.51	1.09547	0.273344	-0.0101908	0.0072122	7950.09	-1.413	0.157696	3.53353	0.170885	8658	13691	0.012307	0.00945399	4395.55	1.30178	0.193061	-0.00614495	0.00994905	4571.26	-0.617642	0.536842	2.25422	0.323969	4817	7812	0.0181229	0.00618471	10128.1	2.93028	0.00339413	0.00702619	0.00625643	9824.54	1.12304	0.26145	9.70161	0.00782208	10664	16757	0.0193341	0.0327775	436.707	0.589859	0.55559	530	823	0.00796092	0.00730013	8490.63	1.09052	0.275516	-0.0031527	0.00756794	8481.55	-0.416586	0.676992	1.4908	0.474545	9085	dmri_dtivol_fiberat_allfibers	NA	0.679054	0.663868	0	0	0	0	1	1
dmri_rsihntwm_cdk_bstslh	-0.00393499	0.00759284	9090.84	-0.518251	0.604296	-0.0135149	0.0079131	8776.6	-1.70792	0.0876874	3.04882	0.21775	NA	NA	NA	NA	9798	15453	4143	5655	351	179	-0.00726487	0.00810558	7967.03	-0.896281	0.37013	-0.00382786	0.00812643	7782.84	-0.471039	0.637626	0.960848	0.618521	8656	13689	0.00532494	0.0106213	4416.99	0.501347	0.616152	-0.000287644	0.0111809	4574.97	-0.0257264	0.979477	0.254434	0.880542	4817	7812	-0.00519343	0.00691187	10030.2	-0.751378	0.452443	-0.00635219	0.00697496	9714.95	-0.910713	0.362469	1.33513	0.512957	10662	16755	0.0314013	0.0375092	431.68	0.837162	0.402965	530	823	-0.00868536	0.0083358	8422.69	-1.04193	0.297472	-0.0184962	0.00863449	8381.78	-2.14213	0.0322115	5.30305	0.0705437	9083	dmri_rsihntwm_cdk_mean	NA	0.500825	0.664217	0	0	0	0	1	1
dmri_rsihnt_scs_cbclh	0.0033191	0.00859499	9014.21	0.386167	0.699382	-0.0147541	0.00893084	8727.08	-1.65204	0.0985625	3.05205	0.217398	NA	NA	NA	NA	9800	15455	4145	5655	351	179	0.0054008	0.00917825	7970.05	0.588435	0.556257	-0.0176539	0.00912995	7650.93	-1.93362	0.0531964	4.3667	0.112664	8658	13691	-0.000778294	0.0122808	4406.39	-0.063375	0.949471	0.00172057	0.0127924	4426.18	0.134499	0.893014	0.0227676	0.988681	4817	7812	-0.0138552	0.00796429	9882.93	-1.73966	0.0819502	-0.0203328	0.00802731	9589.92	-2.53296	0.0113263	9.0978	0.0105788	10664	16757	0.0663334	0.0414785	428.327	1.59922	0.110509	530	823	0.00183329	0.00992691	8435.01	0.184679	0.853486	-0.0147177	0.0102863	8423.4	-1.4308	0.152525	2.17176	0.337605	9085	dmri_rsihntgm_cdk_mean	NA	0.527227	0.664217	0	0	0	0	1	1
dmri_rsihntgm_cdk_mtlh	0.00989776	0.00573848	8665.19	1.72481	0.0845981	-0.000389463	0.00594348	8375.98	-0.0655278	0.947755	3.04904	0.217725	NA	NA	NA	NA	9798	15453	4143	5655	351	179	0.0102796	0.0061406	7655.71	1.67404	0.0941634	0.00349811	0.00608557	7358.56	0.57482	0.56543	3.00182	0.222927	8656	13689	-0.0075286	0.00828518	4288.4	-0.908684	0.363568	-0.0017402	0.00863795	4340.4	-0.201459	0.840349	0.839426	0.657235	4817	7812	0.00666183	0.00522595	9521.51	1.27476	0.202426	-0.00100562	0.00524997	9218.49	-0.191547	0.848101	1.68691	0.430221	10662	16755	0.0318831	0.0275686	397.75	1.1565	0.248171	530	823	0.00750536	0.00669437	8367.3	1.12115	0.262258	0.000497569	0.00693311	8316.95	0.071767	0.942789	1.2608	0.532378	9083	dmri_rsihntgm_cdk_mean	NA	0.527227	0.664217	0	0	0	0	1	1
dmri_rsirnt_scs_ablh	-0.00859009	0.00580118	9016.56	-1.48075	0.138708	-0.00647916	0.00602403	8722.6	-1.07555	0.282158	3.06464	0.216034	NA	NA	NA	NA	9800	15455	4145	5655	351	179	-0.00486097	0.00621468	7971.21	-0.782176	0.434135	-0.00314998	0.00617754	7652.26	-0.509909	0.61013	0.803422	0.669174	8658	13691	-0.000367696	0.00815585	4388.57	-0.0450837	0.964043	-0.00699998	0.00849431	4414.18	-0.824079	0.409939	0.681156	0.711359	4817	7812	-0.00417178	0.00531099	9928.25	-0.7855	0.432179	-0.00227339	0.00535018	9627.86	-0.424918	0.670906	0.771512	0.679937	10664	16757	0.0284165	0.0306764	430.993	0.92633	0.354793	530	823	-0.00952966	0.00622087	8410.61	-1.53189	0.125588	-0.00345758	0.00644474	8396.33	-0.536496	0.59163	2.5072	0.285476	9085	dmri_rsirntgm_cdk_mean	NA	0.533423	0.664217	0	0	0	0	1	1
dmri_rsifniwm_cdk_islh	0.0088144	0.0061441	8548.39	1.43461	0.151434	-0.00542283	0.00634804	8321.32	-0.854253	0.39299	3.06286	0.216226	NA	NA	NA	NA	9798	15453	4143	5655	351	179	0.0094139	0.00656678	7526.4	1.43356	0.151738	-0.00666085	0.00648275	7264.11	-1.02747	0.304232	3.42879	0.180073	8656	13689	0.0112692	0.00846757	4326.51	1.33086	0.183304	0.00530152	0.00879885	4325.12	0.602525	0.546857	2.00239	0.36744	4817	7812	0.00639359	0.00556706	9404.83	1.14847	0.250805	-0.0115681	0.00557972	9146.26	-2.07324	0.0381778	5.79536	0.0551511	10662	16755	0.0616511	0.031321	440.69	1.96836	0.049653	530	823	0.0181184	0.00767926	8378.62	2.3594	0.0183274	-0.00579337	0.00795096	8325.69	-0.728638	0.466244	6.52375	0.0383165	9083	dmri_rsifniwm_cdk_mean	NA	0.552577	0.664217	0	0	1	0	1	1
dmri_rsihnigm_cdk_ffrh	0.00618802	0.00615573	8872.38	1.00525	0.314806	-0.00844718	0.00638754	8561.49	-1.32245	0.186054	3.0671	0.215768	NA	NA	NA	NA	9798	15453	4143	5655	351	179	0.00336011	0.00659307	7760.59	0.509642	0.610317	-0.0129113	0.00655917	7505.26	-1.96844	0.0490544	4.3935	0.111164	8656	13689	-0.0105431	0.00893554	4393.39	-1.17991	0.238101	-0.00545721	0.00934796	4483	-0.583786	0.559393	1.65452	0.437245	4817	7812	0.00113153	0.00561938	9773.12	0.201363	0.840419	-0.00944864	0.00565331	9454.39	-1.67134	0.0946867	2.85366	0.240068	10662	16755	0.0611766	0.0324198	378.566	1.88701	0.0599235	530	823	0.00236142	0.0071655	8335.86	0.329554	0.741746	-0.00865796	0.00742195	8286.24	-1.16653	0.243432	1.56784	0.456612	9083	dmri_rsihnigm_cdk_mean	NA	0.559004	0.664217	0	0	0	0	1	1
dmri_dtimdgm_cdsn_spparh	0.00581595	0.00463863	8853.6	1.25381	0.209945	0.00636906	0.0048202	8545.96	1.32133	0.186428	3.05668	0.216895	NA	NA	NA	NA	9798	15452	4144	5654	351	179	0.00653606	0.00493975	7811.56	1.32316	0.185822	0.00419858	0.00491956	7531.36	0.853447	0.393438	2.32649	0.312471	8656	13688	0.00273718	0.00663254	4321.26	0.412689	0.679855	0.00222277	0.0069229	4408.05	0.321075	0.748169	0.25847	0.878767	4817	7812	0.00673913	0.00422974	9756.94	1.59327	0.111131	0.00398868	0.00426084	9443.38	0.936124	0.349233	3.34913	0.18739	10662	16754	-0.0153544	0.0220245	423.617	-0.697153	0.486089	530	823	0.00216413	0.00565087	8350.65	0.382974	0.701749	0.00588169	0.00585411	8311.88	1.00471	0.315066	1.11237	0.573392	9082	dmri_dtimdgm_cdsn_mean	NA	0.582519	0.664217	0	0	0	0	1	1
dmri_dtimdwm_cdsn_fusiformrh	-0.00649086	0.00508259	8647.68	-1.27708	0.201609	-0.00693012	0.00526484	8357.49	-1.3163	0.188109	3.07377	0.21505	NA	NA	NA	NA	9798	15452	4144	5654	351	179	-0.00597263	0.00540934	7625.3	-1.10413	0.26957	-0.0075902	0.00536324	7324.39	-1.41523	0.157045	2.97559	0.22587	8656	13688	-0.00480524	0.00721021	4297.68	-0.66645	0.505159	-0.0122853	0.00753208	4347.5	-1.63107	0.102949	2.96753	0.226782	4817	7812	-0.00787336	0.00464152	9511.3	-1.69629	0.0898637	-0.00523929	0.00466289	9210.8	-1.12361	0.261206	4.01022	0.134646	10662	16754	0.0236669	0.0255316	423.353	0.926968	0.354471	530	823	-0.00411848	0.00631616	8307.11	-0.652055	0.514384	-0.00604549	0.00654081	8257.85	-0.924272	0.355372	1.17639	0.555327	9082	dmri_dtimdwm_cdsn_mean	NA	0.662687	0.664217	0	0	0	0	1	1
dmri_dtimdwm_cdsn_cdmfrrh	0.00621194	0.00484221	8787.15	1.28287	0.19957	0.00658608	0.00502666	8480.32	1.31023	0.190154	3.06792	0.21568	NA	NA	NA	NA	9798	15452	4144	5654	351	179	0.00689872	0.00516851	7778.93	1.33476	0.181994	0.00655097	0.00514195	7491.98	1.27402	0.202694	3.12337	0.209782	8656	13688	0.00633995	0.00682111	4330.16	0.92946	0.352702	0.00816566	0.00712944	4396.91	1.14534	0.25213	2.02492	0.363324	4817	7812	0.00591191	0.00442493	9671.45	1.33605	0.181566	0.00535419	0.00445427	9357.62	1.20204	0.22938	3.10769	0.211433	10662	16754	-0.0190385	0.0240194	404.138	-0.792628	0.42846	530	823	0.00712102	0.0059754	8347.06	1.19172	0.233404	0.00565276	0.00618834	8308.81	0.913454	0.36103	2.06611	0.355917	9082	dmri_dtimdwm_cdsn_mean	NA	0.662687	0.664217	0	0	0	0	1	1
dmri_rsirndgm_cdk_iplh	-0.00323001	0.0051982	8665.86	-0.621371	0.534372	0.00842817	0.00538357	8374.76	1.56554	0.117495	3.06851	0.215617	NA	NA	NA	NA	9798	15453	4143	5655	351	179	5.09e-05	0.00555853	7642.48	0.00915001	0.9927	0.00882501	0.00550912	7376.08	1.60189	0.109223	2.59877	0.272699	8656	13689	-1.53e-05	0.00745088	4272.71	-0.00205948	0.998357	0.0100172	0.00777105	4383.89	1.28904	0.197451	1.68824	0.429936	4817	7812	0.000573976	0.00473137	9471.93	0.121313	0.903446	0.00853136	0.00475336	9160.32	1.79481	0.0727174	3.22517	0.199372	10662	16755	-0.0345931	0.0250784	437.598	-1.3794	0.168475	530	823	-0.00741211	0.00609728	8268.73	-1.21564	0.224157	0.00317699	0.00631471	8217.24	0.50311	0.6149	1.8794	0.390745	9083	dmri_rsirndgm_cdk_mean	NA	0.673464	0.664217	0	0	0	0	1	1
dmri_rsifnigm_cdk_loflh	-0.00829354	0.00650598	8358.35	-1.27476	0.202431	-0.00877691	0.00672466	8112.73	-1.30518	0.191868	3.04979	0.217644	NA	NA	NA	NA	9798	15453	4143	5655	351	179	-0.0115409	0.006882	7346.63	-1.67697	0.0935903	-0.0103633	0.00679525	7090.67	-1.52508	0.127284	4.73329	0.093795	8656	13689	-0.00387341	0.00910005	4184.08	-0.425647	0.670387	-0.0240453	0.00946726	4230.34	-2.53984	0.0111258	6.551	0.037798	4817	7812	-0.00347771	0.00594354	9203.25	-0.585124	0.558479	-0.00777288	0.00596149	8918.07	-1.30385	0.192319	1.98959	0.369799	10662	16755	0.0151729	0.0319457	403.335	0.474961	0.635072	530	823	-0.00562454	0.00800054	8332.19	-0.703019	0.482063	-0.0143326	0.00828559	8276.81	-1.72982	0.0837002	3.29896	0.19215	9083	dmri_rsifnigm_cdk_mean	NA	0.692666	0.664217	0	0	0	0	1	1
dmri_dtitdwm_cdsn_pscntelh	0.0099285	0.00624134	9014.47	1.59076	0.111698	0.00565297	0.00649157	8718.9	0.870818	0.383878	3.06422	0.216079	NA	NA	NA	NA	9798	15452	4144	5654	351	179	0.0170199	0.00666948	7977.39	2.5519	0.0107321	0.00823265	0.00665434	7713.88	1.23719	0.216056	7.5492	0.0229463	8656	13688	0.0047745	0.00844015	4429.04	0.565689	0.571634	0.00644981	0.0088279	4498.73	0.730616	0.465052	0.785929	0.675053	4817	7812	0.00665503	0.00567464	9935.47	1.17277	0.240918	0.00434112	0.0057192	9637.92	0.759043	0.447845	1.91215	0.3844	10662	16754	0.00960206	0.0316589	425.128	0.303298	0.761811	530	823	0.00412202	0.00736036	8423.19	0.56003	0.575474	0.00776322	0.0076235	8385.3	1.01833	0.308552	1.26146	0.532202	9082	dmri_dtitdwm_cdsn_mean	NA	0.728285	0.664217	0	0	0	1	1	1
dmri_dtitdgm_cdsn_rlmfrh	-0.00121377	0.00478323	8685.69	-0.253756	0.79969	-0.00864644	0.00495869	8382.92	-1.74369	0.081249	3.05855	0.216692	NA	NA	NA	NA	9798	15452	4144	5654	351	179	-0.00139552	0.00512857	7671.18	-0.272107	0.785547	-0.00395948	0.00508837	7347.8	-0.778143	0.43651	0.650242	0.72244	8656	13688	-0.00222893	0.00690443	4230.19	-0.322825	0.746843	-0.0045613	0.00718499	4278.04	-0.634837	0.525569	0.482614	0.7856	4817	7812	-0.00809556	0.00438257	9529.66	-1.84722	0.0647466	-0.0130395	0.00440797	9217.68	-2.95817	0.00310262	11.7872	0.00275699	10662	16754	0.0139259	0.0243594	412.034	0.571685	0.567847	530	823	-0.00239741	0.00571043	8343.34	-0.41983	0.674621	-0.000549907	0.00591472	8308.47	-0.0929726	0.925928	0.176356	0.915598	9082	dmri_dtitdgm_cdsn_mean	NA	0.72858	0.664217	0	0	0	0	1	1
smri_thick_cdk_pericclh	0.0148192	0.00848838	9526.65	1.74582	0.0808749	0.00272027	0.00881282	9262.94	0.308672	0.757578	3.05672	0.216891	NA	NA	NA	NA	10186	16641	3731	6455	373	195	0.0180214	0.00903003	8364.1	1.99572	0.0459964	-0.00211882	0.00900437	8186.2	-0.23531	0.813974	4.15714	0.125109	9000	14750	0.0131119	0.0121811	4502.29	1.07641	0.281801	-0.00102289	0.0126943	4599.73	-0.0805784	0.935781	1.20765	0.546716	4962	8316	0.00617381	0.00775009	10521.9	0.796611	0.425695	0.00368085	0.00784443	10194.9	0.469232	0.638914	0.810707	0.666741	11093	18051	0.0381472	0.0404659	487.624	0.942699	0.346302	568	907	0.0124224	0.0090068	9257.84	1.37922	0.167859	0.00408372	0.00936177	9039.65	0.436212	0.662693	1.97362	0.372764	9944	smri_thick_cdk_mean	NA	0.939127	0.664217	0	0	0	0	1	1
dmri_rsihnigm_cdk_sfrh	-0.00108822	0.00468757	8772.87	-0.232151	0.816426	0.0082415	0.00486012	8472.35	1.69574	0.0899719	3.04641	0.218012	NA	NA	NA	NA	9798	15453	4143	5655	351	179	0.00162475	0.00500156	7735.18	0.324848	0.745305	0.0113664	0.0049648	7417.87	2.28939	0.0220846	5.27163	0.0716604	8656	13689	-0.00662974	0.00669011	4350.58	-0.990976	0.321752	0.0170548	0.00697026	4366.22	2.4468	0.0144524	7.48716	0.0236692	4817	7812	0.0023244	0.00429249	9623.6	0.541504	0.588173	0.00980984	0.00431776	9319.53	2.27197	0.0231108	5.36192	0.0684973	10662	16755	-0.0256808	0.0219022	390.93	-1.17252	0.241702	530	823	-0.00194437	0.00522673	8409.54	-0.372005	0.709899	0.00628385	0.00541365	8371.49	1.16074	0.24578	1.59326	0.450845	9083	dmri_rsihnigm_cdk_mean	NA	0.559004	0.664319	0	0	0	0	1	1
dmri_rsihndgm_cdk_tplh	0.00357406	0.0074642	8957.15	0.478827	0.632073	-0.0125058	0.00774168	8653.49	-1.61539	0.106264	3.04058	0.218648	NA	NA	NA	NA	9798	15453	4143	5655	351	179	0.00670159	0.00797244	7849.09	0.840594	0.400601	-0.00856378	0.00792494	7576.93	-1.08061	0.279904	2.07943	0.353555	8656	13689	0.00303976	0.0104451	4458.3	0.291023	0.771047	-0.0118481	0.0109203	4526.24	-1.08496	0.277999	1.33422	0.513191	4817	7812	0.00157074	0.00680381	9864.76	0.230861	0.817427	-0.011345	0.00684249	9553.22	-1.65802	0.0973465	2.85142	0.240337	10662	16755	0.0208197	0.0354914	469.941	0.586613	0.557745	530	823	0.0025735	0.00843318	8371.88	0.305163	0.760249	-0.0101028	0.00873437	8324.58	-1.15668	0.247438	1.52462	0.466586	9083	dmri_rsihndgm_cdk_mean	NA	0.762939	0.664865	0	0	0	0	1	1
smri_area_cdk_lingualrh	0.0132716	0.00872862	9349.75	1.52047	0.128426	0.00901971	0.00907599	9099.63	0.993799	0.320347	3.04197	0.218497	NA	NA	NA	NA	10186	16641	3731	6455	373	195	0.016204	0.00930801	8195.05	1.74087	0.0817444	0.0130988	0.00929929	8048.63	1.40858	0.158998	4.63061	0.098736	9000	14750	0.0172605	0.012367	4392.56	1.39569	0.162877	0.00615287	0.0128793	4488.04	0.477732	0.632864	1.99412	0.368963	4962	8316	0.0127502	0.00790404	10351.3	1.61312	0.106749	0.00502393	0.00801663	9998.83	0.626689	0.530877	2.99234	0.223986	11093	18051	0.0155791	0.0411591	499.847	0.378508	0.705214	568	907	0.0107187	0.0089258	9259.92	1.20087	0.229832	0.00997098	0.00928501	9056.01	1.07388	0.282905	2.40022	0.301161	9944	smri_area_cdk_total	NA	0.865961	0.664865	0	0	0	0	1	1
dmri_rsirntgm_cdk_fflh	0.00362076	0.00568498	8792.04	0.6369	0.524207	-0.00911096	0.00589173	8491.06	-1.5464	0.122046	3.03621	0.219127	NA	NA	NA	NA	9798	15453	4143	5655	351	179	0.00297595	0.00605847	7697.73	0.491205	0.623296	-0.00593963	0.00600938	7405.79	-0.988393	0.322993	1.32989	0.514301	8656	13689	0.0161906	0.00814821	4365.1	1.98702	0.046983	-0.00178394	0.00848948	4401.81	-0.210135	0.833572	4.14797	0.125684	4817	7812	0.00971591	0.00518345	9677.03	1.87441	0.0609039	-0.00391825	0.00521254	9367.29	-0.751697	0.452252	4.19406	0.12282	10662	16755	0.025845	0.0273161	389.138	0.946147	0.344661	530	823	0.00356565	0.00666699	8268.39	0.534822	0.592788	-0.0132057	0.00690323	8212.52	-1.91298	0.055786	4.2056	0.122114	9083	dmri_rsirntgm_cdk_mean	NA	0.533423	0.665623	0	0	0	0	1	1
dmri_rsihntgm_cdk_prctlh	0.00180612	0.00469429	8737.92	0.384749	0.700433	0.00841073	0.00487188	8426.88	1.72638	0.0843151	3.03182	0.219608	NA	NA	NA	NA	9798	15453	4143	5655	351	179	0.0011659	0.00501753	7668.13	0.232365	0.816261	0.00991195	0.00499126	7397.76	1.98586	0.0470857	3.96974	0.137399	8656	13689	0.000401213	0.00709806	4323.2	0.0565243	0.954927	0.00807517	0.00742268	4390.86	1.0879	0.276697	1.19125	0.551219	4817	7812	0.00161881	0.00428314	9610.03	0.377949	0.705477	0.0075453	0.00430989	9291.38	1.75069	0.0800317	3.14845	0.207168	10662	16755	-0.0328596	0.0230231	392.839	-1.42724	0.154304	530	823	-0.00370553	0.00534024	8362.04	-0.693889	0.487771	0.0109398	0.00553153	8318.07	1.97772	0.0479936	4.73661	0.0936393	9083	dmri_rsihntgm_cdk_mean	NA	0.527227	0.666344	0	0	0	0	1	1
dmri_dtitd_scts_putamenlh	0.00917341	0.00595863	8643.26	1.53952	0.123715	0.00594086	0.00617482	8341.64	0.96211	0.336022	3.02987	0.219822	NA	NA	NA	NA	9800	15454	4146	5654	351	179	0.00628929	0.0063563	7639.65	0.989457	0.322471	0.0027821	0.00630026	7305.84	0.441586	0.658802	1.09755	0.577658	8658	13690	0.0124258	0.00825981	4230.01	1.50437	0.132562	0.0147704	0.00858223	4252.46	1.72104	0.0853157	4.84549	0.0886777	4817	7812	0.00596044	0.00540793	9518.18	1.10217	0.270417	0.000276296	0.00543743	9206.38	0.0508137	0.959475	1.21471	0.54479	10664	16756	0.0155608	0.0304064	457.703	0.51176	0.609066	530	823	0.0141624	0.00691377	8324.24	2.04843	0.0405494	0.00576459	0.00716152	8296.68	0.804939	0.420878	4.58606	0.10096	9084	dmri_dtitdgm_cdsn_mean	NA	0.72858	0.666344	0	0	0	0	1	1
dmri_rsihndgm_cdk_mtrh	-0.00738686	0.00515691	9129.15	-1.43242	0.152058	0.00447915	0.00534907	8833.54	0.83737	0.402407	3.0265	0.220194	NA	NA	NA	NA	9798	15453	4143	5655	351	179	-0.00879379	0.00553241	8090.06	-1.5895	0.111986	0.00242705	0.00550205	7815.71	0.441118	0.65914	2.88959	0.235794	8656	13689	-0.00346555	0.00755491	4508.54	-0.458715	0.646461	0.0072358	0.00791602	4587.26	0.91407	0.360728	1.13445	0.567096	4817	7812	-0.0116681	0.00473248	10043	-2.46555	0.0136971	-0.00747215	0.00476031	9744.3	-1.56968	0.116523	8.28324	0.0158971	10662	16755	-0.040226	0.025375	418.93	-1.58526	0.113661	530	823	-0.00314461	0.00588005	8493.3	-0.534792	0.592808	-0.00634459	0.00608921	8448.42	-1.04194	0.297469	1.28569	0.525795	9083	dmri_rsihndgm_cdk_mean	NA	0.762939	0.666774	0	0	0	0	1	1
dmri_rsirnt_scs_ilvlh	0.00797834	0.0086829	9103.05	0.918857	0.358195	0.0140405	0.00902134	8784.48	1.55637	0.119657	3.0228	0.220601	NA	NA	NA	NA	9800	15455	4145	5655	351	179	0.00779499	0.00927789	8018.84	0.840168	0.400839	0.014591	0.00925883	7787.89	1.5759	0.115089	2.98565	0.224737	8658	13691	0.00480104	0.0121627	4423.02	0.394735	0.693058	-0.00855757	0.0127915	4559.88	-0.669003	0.503528	0.662287	0.718102	4817	7812	0.00160169	0.00791711	10025.9	0.202308	0.83968	0.00879784	0.00797032	9709.18	1.10382	0.269697	1.24275	0.537204	10664	16757	-0.0377118	0.0427905	488.546	-0.881313	0.378582	530	823	0.00714056	0.00960087	8458.64	0.743741	0.457054	0.0149697	0.00994289	8408.74	1.50557	0.132215	2.63894	0.267277	9085	dmri_rsirntgm_cdk_mean	NA	0.533423	0.667312	0	0	0	0	1	1
dmri_dtimdwm_cdsn_locrh	-0.00903615	0.00533875	8627.74	-1.69256	0.0905753	0.00112609	0.00553144	8329.93	0.20358	0.838686	3.02013	0.220896	NA	NA	NA	NA	9798	15452	4144	5654	351	179	-0.0096253	0.00567811	7690.4	-1.69516	0.0900855	-0.00129836	0.00562876	7380.69	-0.230666	0.81758	2.89827	0.234773	8656	13688	-0.00505726	0.00732638	4283.8	-0.69028	0.490055	-0.00418433	0.00762748	4312.03	-0.548585	0.583318	0.71909	0.697994	4817	7812	-0.00788335	0.00488732	9439.49	-1.61302	0.106773	0.00432905	0.0049127	9126.01	0.881195	0.378235	3.50152	0.173642	10662	16754	-0.0293419	0.0254811	448.126	-1.15152	0.250134	530	823	-0.00963013	0.00671004	8328.6	-1.43518	0.151272	-0.000784621	0.00694908	8295.22	-0.11291	0.910105	2.07785	0.353836	9082	dmri_dtimdwm_cdsn_mean	NA	0.662687	0.667509	0	0	0	0	1	1
dmri_rsihniwm_cdk_bstslh	-0.00379509	0.00759841	9088.89	-0.499458	0.617469	-0.0134804	0.00791886	8774.39	-1.70232	0.0887306	3.01712	0.221228	NA	NA	NA	NA	9798	15453	4143	5655	351	179	-0.00707035	0.00811178	7965.22	-0.871615	0.383445	-0.00373565	0.00813261	7780.93	-0.459341	0.646002	0.909726	0.634535	8656	13689	0.00536252	0.0106254	4416.75	0.50469	0.613802	-0.00038352	0.0111852	4574.93	-0.0342881	0.972649	0.25907	0.878504	4817	7812	-0.00514388	0.00691694	10028.5	-0.743664	0.457097	-0.00639509	0.00698005	9713.17	-0.916196	0.359587	1.33383	0.513289	10662	16755	0.0314863	0.0375253	431.476	0.839069	0.401895	530	823	-0.00854641	0.00834121	8422.02	-1.0246	0.305581	-0.0184602	0.0086401	8381.1	-2.13657	0.0326619	5.25139	0.0723893	9083	dmri_rsihniwm_cdk_mean	NA	0.508825	0.667512	0	0	0	0	1	1
dmri_rsirntwm_cdk_errh	0.0114593	0.00890006	9162.01	1.28755	0.197934	-0.00948958	0.00928431	8905.43	-1.02211	0.306757	3.01597	0.221356	NA	NA	NA	NA	9798	15453	4143	5655	351	179	0.00618222	0.00946882	8041.04	0.652903	0.513837	-0.00492316	0.00948136	7838.12	-0.519246	0.603604	0.773112	0.679393	8656	13689	0.00727515	0.0122793	4424.81	0.592472	0.553565	0.00017922	0.0128605	4541.84	0.0139356	0.988882	0.350041	0.83944	4817	7812	-0.00317068	0.00816702	10072.2	-0.38823	0.697854	-0.0200674	0.00825279	9792.63	-2.43159	0.0150505	5.98526	0.0501555	10662	16755	0.0445587	0.0451116	455.461	0.987743	0.323803	530	823	0.00663779	0.00971566	8442.08	0.683205	0.494496	-0.00907762	0.0100672	8437.44	-0.901701	0.367242	1.42709	0.489904	9083	dmri_rsirntwm_cdk_mean	NA	0.509118	0.667512	0	0	0	0	1	1
dmri_dtitdwm_cdsn_fusiformlh	-1.49e-05	0.00523807	8900.87	-0.00284831	0.997727	-0.00938681	0.00543721	8598.03	-1.7264	0.0843112	3.01329	0.221652	NA	NA	NA	NA	9798	15452	4144	5654	351	179	0.000903935	0.00557309	7823.49	0.162196	0.871155	-0.0131439	0.00554237	7525.69	-2.37152	0.01774	5.80356	0.0549255	8656	13688	-0.0138293	0.00732508	4349.77	-1.88794	0.0591008	-0.00811218	0.00764069	4402.92	-1.06171	0.288427	4.40925	0.110292	4817	7812	-0.00237283	0.00475021	9765.92	-0.499521	0.617424	-0.0118823	0.00478065	9458.63	-2.4855	0.0129542	6.32928	0.0422293	10662	16754	0.0368514	0.0259934	432.215	1.41772	0.156993	530	823	0.00141628	0.00624947	8404.29	0.226624	0.820722	-0.00412463	0.00647305	8369.63	-0.637201	0.524011	0.487131	0.783828	9082	dmri_dtitdwm_cdsn_mean	NA	0.728285	0.667713	0	0	0	0	1	1
dmri_dtildwm_cdsn_parahplh	0.0115357	0.00869016	9001.34	1.32744	0.184397	-0.00880102	0.00903878	8709.67	-0.973696	0.330235	3.01122	0.221882	NA	NA	NA	NA	9798	15452	4144	5654	351	179	0.0120776	0.00926867	7904.66	1.30305	0.192595	-0.00717505	0.00924026	7638	-0.776499	0.437479	2.52703	0.282658	8656	13688	0.0171352	0.0122983	4371.17	1.39329	0.163602	-0.0170927	0.01285	4453.17	-1.33017	0.183531	4.0945	0.12909	4817	7812	0.00604531	0.00788378	9902.09	0.766803	0.443217	-0.00705106	0.00794825	9596.69	-0.887121	0.375036	1.43369	0.488289	10662	16754	0.0716314	0.0430013	451.092	1.6658	0.0964485	530	823	0.00967072	0.0097564	8369.64	0.991218	0.321608	-0.00444953	0.0101052	8345.9	-0.440319	0.659717	1.28348	0.526376	9082	dmri_dtildwm_cdsn_mean	NA	0.690932	0.667714	0	0	0	0	1	1
dmri_dtifawm_cdsn_sptprh	-0.00969149	0.0056023	8949.56	-1.72991	0.0836804	-0.000814094	0.00582448	8645.64	-0.139771	0.888844	3.00715	0.222334	NA	NA	NA	NA	9798	15452	4144	5654	351	179	-0.0094488	0.00595678	7878.03	-1.58622	0.112728	-0.00110262	0.00593768	7610.84	-0.185699	0.852685	2.53414	0.281655	8656	13688	-0.00423294	0.00779292	4370.23	-0.543178	0.587035	-0.00931329	0.00815184	4466.16	-1.14248	0.253317	1.51847	0.468025	4817	7812	-0.00801249	0.00510031	9857.86	-1.57098	0.116219	0.00371507	0.00513991	9544.72	0.722789	0.469827	3.08385	0.213968	10662	16754	-0.0168012	0.0303145	452.018	-0.554231	0.579695	530	823	-0.0034024	0.00643474	8358.76	-0.528754	0.59699	0.000505969	0.00666622	8327.49	0.0759004	0.9395	0.301646	0.86	9082	dmri_dtifawm_cdsn_mean	NA	0.736532	0.667919	0	0	0	0	1	1
rsfmri_cor_ngd_vs_scs_plrh	-0.0147966	0.009149	8318.88	-1.61729	0.105853	-0.00739542	0.00939104	8207.23	-0.787498	0.431013	3.00647	0.22241	NA	NA	NA	NA	9322	14412	4232	5090	337	172	-0.012358	0.00976674	7273.93	-1.26532	0.205798	-9.94e-05	0.00957629	7314.66	-0.0103795	0.991719	1.60406	0.448418	8248	12791	-0.00893518	0.0129333	4255.37	-0.690868	0.489686	-0.00546272	0.0135148	4288.22	-0.404202	0.686085	0.608944	0.737513	4636	7365	-0.0321748	0.00853286	9239.91	-3.77069	0.000163812	-0.0218757	0.00854127	9138.85	-2.56117	0.0104479	20.085	4.35e-05	10129	15610	-0.0362821	0.0445262	374.867	-0.814849	0.415676	509	777	-0.0116647	0.0111631	7831.63	-1.04494	0.296084	9.13e-05	0.0115732	7506.85	0.00788639	0.993708	1.09976	0.577018	8397	rsmfri_subcortical	NA	0.825944	0.667919	0	0	0	0	1	1
dmri_rsihntgm_cdk_lofrh	0.00669863	0.00671397	8714.91	0.997716	0.318445	0.0104466	0.00694726	8456.47	1.5037	0.132695	3.00257	0.222843	NA	NA	NA	NA	9798	15453	4143	5655	351	179	0.00756513	0.00717264	7685.99	1.05472	0.291586	0.00696516	0.00709977	7412.75	0.98104	0.326605	1.91083	0.384652	8656	13689	0.0164317	0.00951654	4383.07	1.72665	0.0843013	0.0160681	0.00993294	4428.5	1.61766	0.105807	5.19229	0.0745604	4817	7812	0.000822477	0.00614857	9567.18	0.133767	0.893589	0.000895093	0.00617149	9285.57	0.145037	0.884685	0.0370795	0.981631	10662	16755	-0.0234777	0.0310862	436.623	-0.755244	0.45051	530	823	0.00870698	0.00788019	8459.4	1.10492	0.269226	0.0112763	0.00815962	8406.71	1.38196	0.167021	2.88507	0.236327	9083	dmri_rsihntgm_cdk_mean	NA	0.527227	0.668529	0	0	0	0	1	1
dmri_rsirntgm_cdk_phrh	0.0118209	0.00704054	8678.76	1.67897	0.093194	0.00418594	0.00729646	8376.89	0.573695	0.56619	2.99829	0.223321	NA	NA	NA	NA	9798	15453	4143	5655	351	179	0.0154211	0.00750855	7621.62	2.0538	0.0400292	0.00659317	0.00744882	7329.35	0.885129	0.376116	4.72679	0.0941003	8656	13689	0.0073281	0.00978138	4300.1	0.749188	0.453785	-0.00356579	0.0101904	4343.31	-0.349916	0.726418	0.745583	0.688809	4817	7812	0.00470642	0.00643926	9574.57	0.730894	0.464862	-0.00394812	0.00647519	9261	-0.609731	0.542055	0.941328	0.624588	10662	16755	-0.0013122	0.0341944	390.32	-0.0383747	0.969409	530	823	0.00937528	0.00834313	8283.86	1.12371	0.261168	0.00875955	0.00864016	8240.49	1.01382	0.310699	2.10956	0.348269	9083	dmri_rsirntgm_cdk_mean	NA	0.533423	0.669272	0	0	0	0	1	1
dmri_rsihnt_fib_unclh	-0.010407	0.00656997	9192.67	-1.58402	0.113223	0.00357159	0.00685879	8984.41	0.520733	0.602566	2.99183	0.224043	NA	NA	NA	NA	9800	15455	4145	5655	351	179	-0.0136438	0.00700653	8089.14	-1.9473	0.0515329	0.0025376	0.00701662	7889.44	0.361655	0.71762	4.11024	0.128077	8658	13691	-0.00966064	0.0093999	4421.76	-1.02774	0.304129	0.0120443	0.00980502	4489.42	1.22838	0.21937	2.83244	0.242629	4817	7812	-0.0125136	0.00596782	10123.5	-2.09684	0.0360328	0.000427641	0.00603791	9881.75	0.070826	0.943538	4.43088	0.109105	10664	16757	-0.0647104	0.0337888	440.932	-1.91514	0.0561208	530	823	-0.00802042	0.00729831	8497.33	-1.09894	0.271824	0.0047518	0.0075601	8516.27	0.628537	0.529669	1.78197	0.410252	9085	dmri_rsihnt_fib_allfib	NA	0.407351	0.669367	0	0	0	0	1	1
dmri_rsirnt_scs_cwmlh	-0.00737674	0.00641853	8807.55	-1.14929	0.250469	-0.00935526	0.0066991	8604.07	-1.3965	0.162601	2.99188	0.224038	NA	NA	NA	NA	9800	15455	4145	5655	351	179	-0.00711123	0.00685275	7755.64	-1.03772	0.299433	-0.00852729	0.00685879	7541.76	-1.24327	0.213809	2.42455	0.29752	8658	13691	-0.00751366	0.00883826	4212.78	-0.850128	0.395302	-0.00184548	0.00920242	4261.51	-0.200543	0.841066	0.744974	0.689019	4817	7812	-0.00571909	0.00583611	9710.34	-0.979949	0.327136	-0.00959987	0.00590461	9471.49	-1.62583	0.10402	3.4899	0.174654	10664	16757	0.0204703	0.0317108	392.41	0.645532	0.51896	530	823	-0.00775454	0.00729899	8467.28	-1.06241	0.288079	-0.00349025	0.00756152	8493.82	-0.46158	0.644394	1.26972	0.53001	9085	dmri_rsirntgm_cdk_mean	NA	0.533423	0.669367	0	0	0	0	1	1
dmri_rsirndwm_cdk_itrh	0.0105224	0.00613628	9008.69	1.71478	0.0864192	0.000149194	0.00638335	8698.02	0.0233723	0.981354	2.99505	0.223683	NA	NA	NA	NA	9798	15453	4143	5655	351	179	0.0105698	0.00653037	7961.2	1.61856	0.105582	-0.00318149	0.00652133	7720.51	-0.487859	0.625664	3.07048	0.215404	8656	13689	0.0102393	0.00861151	4410.88	1.18902	0.234494	-0.00193897	0.00903313	4524.32	-0.214651	0.830049	1.52813	0.46577	4817	7812	0.0104375	0.00560092	9922.84	1.86353	0.0624179	0.00183293	0.00564554	9610.47	0.324668	0.745439	3.56416	0.168287	10662	16755	0.0285814	0.0332497	421.123	0.859599	0.390499	530	823	0.00592189	0.00686088	8400.42	0.863138	0.388086	0.000185571	0.0071072	8356.65	0.0261102	0.97917	0.767449	0.681319	9083	dmri_rsirndwm_cdk_mean	NA	0.541192	0.669367	0	0	0	0	1	1
dmri_rsihni_fib_unclh	-0.0103443	0.00657696	9193.25	-1.57281	0.115797	0.00359951	0.00686605	8984.8	0.524248	0.600119	2.95964	0.227678	NA	NA	NA	NA	9800	15455	4145	5655	351	179	-0.0136243	0.00701428	8089.85	-1.94237	0.0521273	0.00255782	0.00702433	7889.98	0.364137	0.715766	4.09319	0.129174	8658	13691	-0.00957475	0.00940995	4422.09	-1.01751	0.308965	0.0121136	0.00981542	4489.69	1.23414	0.217214	2.82444	0.243602	4817	7812	-0.0124476	0.00597402	10124.1	-2.08362	0.0372202	0.000434249	0.00604415	9882.31	0.0718463	0.942726	4.3757	0.112158	10664	16757	-0.0645261	0.0338271	440.896	-1.90752	0.0571023	530	823	-0.00795445	0.00730594	8497.07	-1.08877	0.276288	0.00478498	0.00756802	8515.89	0.632263	0.527232	1.76364	0.414029	9085	dmri_rsihni_fib_allfib	NA	0.41396	0.674225	0	0	0	0	1	1
dmri_rsihntwm_cdk_sflh	-0.00106591	0.00443543	8910.77	-0.240317	0.81009	0.00769923	0.00460588	8602.11	1.67161	0.0946379	2.96419	0.227161	NA	NA	NA	NA	9798	15453	4143	5655	351	179	-0.00271823	0.00475762	7848.13	-0.571342	0.567784	0.00652103	0.00473746	7575.28	1.37648	0.168713	2.39433	0.302049	8656	13689	0.00258709	0.00616018	4393.09	0.41997	0.674528	0.0103218	0.00645168	4476.96	1.59987	0.109698	2.6442	0.266575	4817	7812	-0.00482645	0.00405046	9808.95	-1.19158	0.233455	0.00245042	0.0040782	9498.23	0.600859	0.547948	1.83945	0.398629	10662	16755	-0.0389704	0.0231498	453.107	-1.6834	0.0929859	530	823	0.00188072	0.00527125	8364.29	0.356788	0.721259	0.00445678	0.00546009	8325.92	0.816247	0.414382	0.741943	0.690064	9083	dmri_rsihntwm_cdk_mean	NA	0.505617	0.674225	0	0	0	0	1	1
dmri_rsihntgm_cdk_pccrh	-0.0109943	0.0066092	8864.38	-1.66349	0.0962507	-0.00427119	0.00688512	8569.63	-0.620351	0.535043	2.96819	0.226708	NA	NA	NA	NA	9798	15453	4143	5655	351	179	-0.0131896	0.00704209	7800.56	-1.87297	0.0611105	-0.00745345	0.00704139	7573.3	-1.05852	0.289852	4.2972	0.116647	8656	13689	0.00113502	0.00964339	4259.09	0.117699	0.906311	-0.0066491	0.010108	4379.62	-0.657805	0.510698	0.469461	0.790784	4817	7812	-0.0147433	0.00602545	9731.55	-2.44684	0.0144289	-0.0079567	0.00608105	9426.21	-1.30844	0.190756	7.44341	0.0241927	10662	16755	-0.0160562	0.0333835	434.96	-0.480961	0.630786	530	823	-0.00802843	0.00742745	8377.87	-1.08091	0.279767	-0.00777487	0.00769509	8352.33	-1.01037	0.312348	1.98441	0.370757	9083	dmri_rsihntgm_cdk_mean	NA	0.527227	0.674225	0	0	0	0	1	1
dmri_rsirniwm_cdk_raclh	-0.00640691	0.00750311	8998.69	-0.853901	0.393182	-0.0121876	0.00780682	8693.5	-1.56115	0.118524	2.94115	0.229794	NA	NA	NA	NA	9798	15453	4143	5655	351	179	-0.0105202	0.00802787	7905.96	-1.31047	0.190077	-0.0153481	0.00801459	7659.57	-1.91502	0.0555274	4.98132	0.0828552	8656	13689	0.0115635	0.0107218	4342.61	1.07851	0.280866	-0.00314451	0.0112484	4492.93	-0.279551	0.779835	1.30949	0.519575	4817	7812	0.00471091	0.00690843	9913.84	0.681908	0.495313	0.00242994	0.00696788	9605.06	0.348734	0.727297	0.572084	0.751231	10662	16755	0.0618254	0.0376048	417.52	1.64408	0.100912	530	823	-0.0118741	0.00866452	8369.53	-1.37043	0.170591	-0.0118108	0.00897473	8335.99	-1.316	0.18821	3.31194	0.190907	9083	dmri_rsirniwm_cdk_mean	NA	0.536535	0.674225	0	0	0	0	1	1
dmri_rsirndwm_cdk_bstsrh	-0.00970158	0.00633952	9067.13	-1.53033	0.125969	0.00411172	0.00660338	8738.33	0.622669	0.533519	2.94021	0.229901	NA	NA	NA	NA	9798	15453	4143	5655	351	179	-0.012361	0.00672786	7967.43	-1.83728	0.0662058	0.000141382	0.00674326	7781.92	0.0209664	0.983273	3.4062	0.182118	8656	13689	-0.00121261	0.00885366	4345.89	-0.136961	0.891068	-0.00951688	0.00935767	4569.21	-1.01701	0.309201	1.04726	0.592366	4817	7812	-0.00376638	0.0057938	10009.3	-0.650071	0.515662	0.0099763	0.00584311	9683.43	1.70736	0.0877871	3.41922	0.180937	10662	16755	-0.0277209	0.0317165	421.999	-0.874022	0.382603	530	823	-0.0107624	0.00689391	8425.75	-1.56114	0.118528	-7.06e-05	0.00714094	8375.35	-0.00988084	0.992117	2.4499	0.293772	9083	dmri_rsirndwm_cdk_mean	NA	0.541192	0.674225	0	0	0	0	1	1
dmri_dtimd_scts_csf	-0.0095168	0.0081312	8829.77	-1.17041	0.24187	-0.0114929	0.00847954	8574.77	-1.35536	0.175337	2.94099	0.229812	NA	NA	NA	NA	9800	15455	4145	5655	351	179	-0.0103048	0.00867904	7758.39	-1.18732	0.235136	-0.011668	0.00868737	7541.05	-1.3431	0.17928	2.96085	0.227541	8658	13691	-0.00877672	0.0113357	4254.73	-0.774258	0.438821	-0.0134249	0.0118651	4344.07	-1.13146	0.257923	1.75751	0.415299	4817	7812	-0.00495335	0.00745947	9734.84	-0.664035	0.506683	-0.0104551	0.00753766	9473.6	-1.38704	0.165461	2.32943	0.312012	10664	16757	0.0245237	0.040748	425.254	0.601839	0.547602	530	823	-0.0148294	0.00868387	8467.79	-1.70769	0.0877299	-0.0104454	0.0089971	8457.65	-1.16098	0.245683	3.9462	0.139025	9085	dmri_dtimdgm_cdsn_mean	NA	0.600064	0.674225	0	0	0	0	1	1
rsfmri_c_ngd_smh_ngd_smm	-0.000358602	0.00917838	8612.59	-0.0390703	0.968835	0.0160915	0.00942947	8450.17	1.70651	0.0879496	2.95599	0.228095	NA	NA	NA	NA	9322	14412	4232	5090	337	172	-0.00289003	0.00981912	7549.37	-0.294326	0.768517	0.0169835	0.00962607	7534.1	1.76432	0.0777182	3.33903	0.188338	8248	12791	0.00489666	0.0133629	4355.52	0.366438	0.714056	-0.00455399	0.013968	4383.31	-0.32603	0.744417	0.279061	0.869766	4636	7365	0.0240629	0.0086841	9516.43	2.77092	0.0056007	0.0354479	0.00870004	9380.97	4.07445	4.65e-05	23.4227	8.2e-06	10129	15610	-0.067222	0.0417716	463.733	-1.60928	0.108236	509	777	0.00112798	0.0108715	7882.39	0.103756	0.917366	0.00913767	0.0112787	7603.47	0.810172	0.417866	0.652873	0.72149	8397	rsmfri_cortical	NA	0.658941	0.674225	0	0	0	0	1	1
dmri_rsirndgm_cdk_smrh	0.00835868	0.00504064	8917.51	1.65826	0.0973003	0.00302637	0.00522702	8611.9	0.578985	0.562614	2.93667	0.230308	NA	NA	NA	NA	9798	15453	4143	5655	351	179	0.00746657	0.00536653	7862.33	1.39132	0.164167	0.00212522	0.00533423	7600.74	0.398411	0.690338	2.01484	0.36516	8656	13689	0.00363646	0.00725444	4432.17	0.501273	0.616204	0.00157519	0.00759304	4511.18	0.207452	0.835666	0.27735	0.870511	4817	7812	0.00310835	0.00457253	9809.65	0.679788	0.496654	0.00124685	0.00459789	9498.32	0.271178	0.78626	0.529792	0.767286	10662	16755	0.000592706	0.0245528	487.264	0.0241401	0.980751	530	823	0.00488257	0.0054827	8379.24	0.89054	0.373202	0.00636239	0.00567825	8332.64	1.12049	0.262539	1.87849	0.390924	9083	dmri_rsirndgm_cdk_mean	NA	0.673464	0.674225	0	0	0	0	1	1
dmri_rsifnigm_cdk_poblh	-0.0113977	0.0066788	8528	-1.70655	0.0879428	-4.08e-05	0.00691517	8250.67	-0.00590492	0.995289	2.97002	0.2265	NA	NA	NA	NA	9798	15453	4143	5655	351	179	-0.0160486	0.00709947	7543.52	-2.26053	0.0238168	-0.00179716	0.00703629	7272.32	-0.255413	0.798411	5.16319	0.0756534	8656	13689	-0.0127247	0.00919739	4328.8	-1.38351	0.16658	-0.00384356	0.00962756	4416.27	-0.399224	0.689747	2.03707	0.361124	4817	7812	-0.0141074	0.00610618	9381.42	-2.31035	0.0208901	-0.000434992	0.00613116	9081.85	-0.0709478	0.943441	5.3734	0.0681052	10662	16755	-0.0449811	0.0300438	380.934	-1.49719	0.135173	530	823	-0.0187606	0.00814522	8318.81	-2.30326	0.0212889	0.00130052	0.00843556	8251.05	0.154171	0.877478	5.51048	0.0635937	9083	dmri_rsifnigm_cdk_mean	NA	0.692666	0.674225	0	0	0	0	1	1
dmri_dtitd_scts_pdrh	0.00961267	0.00674617	8722.26	1.42491	0.154219	0.00768561	0.0069846	8425.8	1.10036	0.271205	2.94687	0.229137	NA	NA	NA	NA	9800	15454	4146	5654	351	179	0.010014	0.00722818	7705.7	1.38541	0.165967	0.00706121	0.00715274	7357.75	0.987205	0.323575	2.63711	0.267521	8658	13690	0.0107627	0.00944667	4375.43	1.13931	0.254637	0.0114508	0.00982508	4398.8	1.16546	0.243895	2.45118	0.293584	4817	7812	0.00360545	0.00614949	9578.26	0.5863	0.557688	0.00180665	0.00617879	9274.69	0.292395	0.769991	0.420347	0.810444	10664	16756	-0.00669008	0.0326663	399.859	-0.2048	0.837832	530	823	0.0103834	0.00760162	8283.22	1.36594	0.171995	0.00668155	0.00787398	8262.66	0.848561	0.39615	2.40134	0.300993	9084	dmri_dtitdgm_cdsn_mean	NA	0.72858	0.674225	0	0	0	0	1	1
dmri_dtitdgm_cdsn_ehinalrh	-0.0117476	0.00827062	8700.8	-1.4204	0.155528	0.00696336	0.00857663	8395.36	0.811899	0.416873	2.94191	0.229706	NA	NA	NA	NA	9798	15452	4144	5654	351	179	-0.0134195	0.00883429	7713.67	-1.51902	0.128798	0.00302479	0.00877009	7408.25	0.344899	0.73018	2.56467	0.277389	8656	13688	-0.0102023	0.0118224	4334.37	-0.862962	0.388206	-0.00585424	0.0123408	4403.13	-0.47438	0.635252	0.918177	0.631859	4817	7812	-9.65e-05	0.00758028	9582.97	-0.012727	0.989846	0.0198496	0.0076237	9265.79	2.60367	0.00923781	6.76632	0.03394	10662	16754	-0.0136728	0.0394982	409.887	-0.346162	0.729399	530	823	-0.00837756	0.00977841	8317.75	-0.85674	0.391613	0.00844289	0.0101289	8279.01	0.833541	0.404564	1.60091	0.449124	9082	dmri_dtitdgm_cdsn_mean	NA	0.72858	0.674225	0	0	0	0	1	1
dmri_dtifawm_cdsn_pslh	-0.00703682	0.00651467	8939.82	-1.08015	0.280105	-0.00976123	0.00676846	8632.92	-1.44216	0.149292	2.96813	0.226714	NA	NA	NA	NA	9798	15452	4144	5654	351	179	-0.0082847	0.00692225	7874.75	-1.19682	0.231412	-0.00694873	0.0068955	7597.79	-1.00772	0.313622	2.24179	0.325988	8656	13688	-0.0174897	0.00919693	4384.02	-1.90169	0.0572769	-0.00344858	0.00961572	4468.2	-0.35864	0.719882	3.66731	0.159828	4817	7812	-0.0103168	0.00597127	9836.61	-1.72774	0.0840661	-0.00281722	0.0060134	9526.71	-0.46849	0.639445	3.13759	0.208296	10662	16754	-0.00349742	0.0336933	429.41	-0.103802	0.917375	530	823	-0.0135161	0.00754307	8398.29	-1.79186	0.073192	-0.0129992	0.00781383	8354.55	-1.66361	0.0962273	5.4571	0.0653138	9082	dmri_dtifawm_cdsn_mean	NA	0.736532	0.674225	0	0	0	0	1	1
dmri_dtifawm_cdsn_ppslh	0.0106719	0.00634435	8912.89	1.68211	0.0925816	0.00314159	0.00659025	8589.26	0.476703	0.633586	2.93895	0.230047	NA	NA	NA	NA	9798	15452	4144	5654	351	179	0.012949	0.00675652	7802.2	1.91652	0.0553351	0.00418691	0.00673959	7571.37	0.62124	0.53446	3.88883	0.143071	8656	13688	0.0105324	0.00851254	4355.93	1.23728	0.216049	0.00133946	0.00893223	4483.62	0.149958	0.880805	1.55571	0.459389	4817	7812	0.00788489	0.00575656	9820.7	1.36972	0.170805	0.000538365	0.00579416	9492.77	0.0929151	0.925973	1.87994	0.390639	10662	16754	-0.00606536	0.0314598	369.872	-0.192797	0.847224	530	823	0.0101033	0.00736251	8331.98	1.37226	0.17002	0.00783219	0.00762518	8277.95	1.02715	0.304381	2.71423	0.257402	9082	dmri_dtifawm_cdsn_mean	NA	0.736532	0.674225	0	0	0	0	1	1
smri_vol_cdk_mdtmlh	0.00284635	0.00790709	8988.63	0.359974	0.718875	-0.0133605	0.00821395	8742.63	-1.62656	0.103866	2.95408	0.228313	NA	NA	NA	NA	10186	16641	3731	6455	373	195	-0.000756989	0.0084367	7888.13	-0.0897258	0.928507	-0.00985389	0.00842083	7740.53	-1.17018	0.241964	1.38713	0.499791	9000	14750	-0.0076919	0.0116801	4269.98	-0.658546	0.510223	-0.0135187	0.0121801	4364.89	-1.10989	0.267106	1.622	0.444414	4962	8316	-0.0122057	0.00731522	9796.11	-1.66853	0.0952423	-0.0347304	0.00741559	9497.2	-4.68344	2.86e-06	24.2304	5.48e-06	11093	18051	0.0458388	0.0393098	467.311	1.16609	0.244173	568	907	-0.000739056	0.00801334	9286.16	-0.0922282	0.926519	-0.012841	0.00832821	9072.07	-1.54186	0.123142	2.44922	0.293873	9944	smri_volgm_cdk_intracranialv	NA	0.758721	0.674225	0	0	0	0	1	1
dmri_rsihnd_scs_cbwmrh	0.00920719	0.00648795	8905.42	1.41912	0.155898	-0.00555964	0.00673207	8604.37	-0.825844	0.408916	2.97274	0.226192	NA	NA	NA	NA	9799	15454	4144	5655	351	179	0.0104022	0.00690515	7838.89	1.50643	0.131996	-0.00451123	0.00686122	7541.83	-0.657497	0.510882	2.94026	0.229895	8657	13690	0.00219725	0.00957469	4358.46	0.229485	0.818503	0.00798575	0.00997666	4373.52	0.800443	0.423498	0.679854	0.711822	4817	7812	0.0011491	0.00590211	9762.72	0.194693	0.845637	-0.0110597	0.00593868	9454.65	-1.86231	0.0625905	3.55664	0.168922	10663	16756	0.0751202	0.0304287	397.661	2.46873	0.0139789	530	823	0.00991955	0.00735454	8378.43	1.34877	0.177448	-0.00128234	0.0076187	8345.36	-0.168315	0.866339	1.92301	0.382316	9084	dmri_rsihndgm_cdk_mean	NA	0.762939	0.674225	0	0	0	0	1	1
dmri_dtildgm_cdsn_mtmlh	-0.00916982	0.0054014	8467.44	-1.69767	0.0896059	0.000239202	0.00559699	8164.01	0.0427377	0.965912	2.93861	0.230085	NA	NA	NA	NA	9798	15452	4144	5654	351	179	-0.00991404	0.00574189	7469.58	-1.72662	0.0842777	-0.00137029	0.00570085	7235.7	-0.240367	0.810053	3.00456	0.222622	8656	13688	-0.00185686	0.00760632	4127.45	-0.244121	0.807149	0.00379853	0.00793774	4326.09	0.47854	0.63229	0.315122	0.854225	4817	7812	-0.0119144	0.00495314	9334.52	-2.40543	0.0161729	-0.00454765	0.00497776	8995.71	-0.913592	0.360956	6.47641	0.0392342	10662	16754	-0.0220491	0.0254292	359.586	-0.867079	0.386477	530	823	-0.00475441	0.00625895	8158.71	-0.759618	0.447505	-0.00366324	0.00648193	8095.18	-0.565147	0.571989	0.827141	0.661285	9082	dmri_dtildgm_cdsn_mean	NA	0.798831	0.674225	0	0	0	0	1	1
rsfmri_cor_ngd_smm_scs_aalh	0.00163531	0.00926287	8275.28	0.176545	0.85987	-0.0160533	0.00950562	8166.37	-1.68882	0.0912928	2.95476	0.228235	NA	NA	NA	NA	9325	14427	4223	5102	337	172	-0.00143959	0.00987559	7243.99	-0.145772	0.884105	-0.0214707	0.00968285	7288.86	-2.21739	0.0266269	4.9175	0.0855419	8251	12805	0.00262607	0.0126334	4148.82	0.207867	0.835343	-0.0136964	0.0132096	4183.55	-1.03685	0.299865	1.13959	0.565643	4638	7375	0.00124028	0.00844247	9139.37	0.146909	0.883207	-0.0154052	0.00844468	9054.67	-1.82425	0.068147	3.33068	0.189126	10133	15626	0.066213	0.0460146	410.461	1.43896	0.150925	509	777	-0.000610018	0.0112537	7873.35	-0.054206	0.956772	-0.0208906	0.0116571	7555.03	-1.7921	0.0731577	3.21566	0.200322	8402	rsmfri_subcortical	NA	0.825944	0.674225	0	0	0	0	1	1
rsfmri_cor_ngd_rst_scs_cderh	0.0158124	0.00918678	8242.65	1.72121	0.0852506	0.00307977	0.00942866	8136.26	0.32664	0.743949	2.9667	0.226876	NA	NA	NA	NA	9325	14427	4223	5102	337	172	0.0162683	0.00980767	7221.38	1.65873	0.0972138	0.0101347	0.0096166	7267.23	1.05387	0.291977	3.53085	0.171114	8251	12805	0.0277489	0.0127928	4144.26	2.16911	0.0301311	0.00101892	0.0133782	4192.47	0.0761629	0.939293	4.73954	0.0935025	4638	7375	0.0249486	0.00840146	9099.48	2.96955	0.00299012	0.010194	0.00840551	9008.5	1.21278	0.225246	10.0721	0.00649926	10133	15626	0.00473928	0.0440138	423.282	0.107677	0.914303	509	777	0.0147607	0.0113067	7859.54	1.30548	0.191767	-0.00794089	0.0117102	7524.99	-0.678116	0.497719	2.36449	0.30659	8402	rsmfri_subcortical	NA	0.825944	0.674225	0	0	0	0	1	1
rsfmri_cor_ngd_fopa_scs_hplh	-0.0154066	0.00904002	8117.79	-1.70427	0.0883693	0.00104242	0.00927333	8036.36	0.112411	0.9105	2.95403	0.228319	NA	NA	NA	NA	9325	14427	4223	5102	337	172	-0.0112471	0.00967877	7136.76	-1.16204	0.24526	0.00176208	0.00949112	7203	0.185656	0.85272	1.41213	0.493582	8251	12805	-0.0181092	0.012466	4178.04	-1.45269	0.146386	-0.000264639	0.013036	4228.15	-0.0203006	0.983805	2.08608	0.352382	4638	7375	-0.0184953	0.00824116	8981.34	-2.24426	0.0248398	-0.000625324	0.00823948	8913.1	-0.0758935	0.939505	5.01612	0.081426	10133	15626	-0.0439555	0.0445179	455.238	-0.987365	0.323988	509	777	-0.0106837	0.011095	7865.6	-0.962934	0.33561	0.0103664	0.0114796	7523.12	0.903029	0.366539	1.9075	0.385293	8402	rsmfri_subcortical	NA	0.825944	0.674225	0	0	0	0	1	1
dmri_dtifagm_cdsn_cdancntelh	-0.00858167	0.00687949	8900.4	-1.24743	0.212273	-0.00920279	0.00713169	8604.35	-1.29041	0.196944	2.94443	0.229417	NA	NA	NA	NA	9798	15452	4144	5654	351	179	-0.00940612	0.00735116	7813.74	-1.27954	0.200744	-0.00870676	0.00730131	7536.15	-1.19249	0.233106	2.80953	0.245425	8656	13688	-0.010808	0.00988404	4470.02	-1.09348	0.274244	-0.0127513	0.0103174	4495.43	-1.2359	0.216561	2.50788	0.285378	4817	7812	-0.000875741	0.0062637	9772.98	-0.139812	0.888811	0.00205209	0.00629622	9469.9	0.325925	0.744488	0.130109	0.937016	10662	16754	0.0335127	0.0328098	385.821	1.02142	0.307694	530	823	-0.00922152	0.0075889	8421.02	-1.21513	0.224349	-0.014068	0.00785893	8373.46	-1.79006	0.07348	4.32695	0.114925	9082	dmri_dtifagm_cdsn_mean	NA	0.912541	0.674225	0	0	0	0	1	1
smri_sulc_cdk_cdacaterh	-0.00411361	0.0100302	9549.68	-0.410121	0.681726	0.0166458	0.0103942	9235.51	1.60145	0.109312	2.93436	0.230575	NA	NA	NA	NA	10186	16641	3731	6455	373	195	-0.00486044	0.0106817	8371.47	-0.455025	0.649103	0.0158196	0.0106481	8196.23	1.48567	0.137404	2.62324	0.269383	9000	14750	0.00703174	0.0142753	4514.97	0.49258	0.622333	0.0283354	0.0149118	4631.96	1.9002	0.0574683	3.82258	0.147889	4962	8316	0.00557029	0.00922107	10546.8	0.604084	0.545801	0.0318146	0.00932164	10215.3	3.41298	0.00064506	12.017	0.0024578	11093	18051	-0.0613083	0.0473632	477.95	-1.29443	0.196142	568	907	-0.00218702	0.0103348	9304.4	-0.211617	0.83241	0.0168525	0.0107222	9060.03	1.57174	0.116046	2.64164	0.266916	9944	smri_sulc_cdk_mean	NA	0.739754	0.674328	0	0	0	0	1	1
dmri_rsirntwm_cdk_bstsrh	-0.00962264	0.00636202	9059.72	-1.51251	0.130438	0.00427018	0.00662693	8736.34	0.644367	0.519354	2.92452	0.231711	NA	NA	NA	NA	9798	15453	4143	5655	351	179	-0.0118705	0.00676387	7963.2	-1.75498	0.0793008	-0.000163818	0.00677973	7778.77	-0.0241629	0.980723	3.09736	0.212529	8656	13689	-0.00132629	0.00895592	4355.82	-0.14809	0.882278	-0.0075201	0.00946302	4566.03	-0.794684	0.426839	0.646499	0.723793	4817	7812	-0.00427154	0.00580401	10001.4	-0.735963	0.46177	0.00957832	0.00585379	9681.06	1.63626	0.101818	3.30821	0.191263	10662	16755	-0.0282654	0.0310262	487.207	-0.911017	0.362737	530	823	-0.0094704	0.00699027	8430.41	-1.3548	0.175519	0.000799693	0.00724014	8381.44	0.110453	0.912053	1.89428	0.387849	9083	dmri_rsirntwm_cdk_mean	NA	0.515745	0.67629	0	0	0	0	1	1
dmri_rsirnigm_cdk_ptglh	0.00794811	0.00465159	8682.95	1.70869	0.087545	0.000735649	0.00482169	8381.58	0.152571	0.87874	2.9257	0.231575	NA	NA	NA	NA	9798	15453	4143	5655	351	179	0.00702123	0.0049578	7693.44	1.4162	0.156758	-0.000765661	0.00491644	7375.33	-0.155735	0.876246	2.09469	0.350867	8656	13689	0.0158246	0.00652107	4293.45	2.42669	0.0152781	-0.00940957	0.00677895	4311.7	-1.38806	0.165191	8.49931	0.0142691	4817	7812	0.0065116	0.00423221	9524.83	1.53858	0.12394	5.14e-05	0.00425649	9215.44	0.0120752	0.990366	2.37795	0.304534	10662	16755	0.0240135	0.0223014	402.002	1.07677	0.282229	530	823	0.00865894	0.00572556	8331.86	1.51233	0.130488	0.00103284	0.0059307	8301.57	0.174151	0.861751	2.30325	0.316122	9083	dmri_rsirnigm_cdk_mean	NA	0.528663	0.67629	0	0	0	0	1	1
dmri_rsirnt_fib_slfrh	0.000310148	0.00502898	9144.12	0.0616722	0.950825	-0.00886614	0.00525293	8919.49	-1.68785	0.0914757	2.91478	0.232843	NA	NA	NA	NA	9800	15455	4145	5655	351	179	-0.00133005	0.00535928	8048	-0.248177	0.804004	-0.0075739	0.00537654	7879.13	-1.40869	0.158965	2.01064	0.365928	8658	13691	0.00399999	0.0071345	4365.92	0.560655	0.575062	-0.00180147	0.00747975	4499.71	-0.240846	0.809686	0.382225	0.82604	4817	7812	-0.00321849	0.00457188	10059.9	-0.703976	0.481464	-0.00861697	0.00462568	9808.47	-1.86286	0.0625125	3.86798	0.14457	10664	16757	0.0409739	0.0249847	446.749	1.63996	0.101717	530	823	0.00180069	0.00566489	8470.57	0.317869	0.750592	-0.0135021	0.00586828	8468.19	-2.30087	0.0214232	5.614	0.0603858	9085	dmri_rsirnt_fib_allfib	NA	0.485133	0.677419	0	0	0	0	1	1
dmri_rsirni_scs_agrh	0.0102649	0.00608548	9065.5	1.68679	0.091679	0.00270347	0.00633403	8790.51	0.426816	0.669524	2.91677	0.232612	NA	NA	NA	NA	9800	15455	4145	5655	351	179	0.0137749	0.0065104	7999.72	2.11583	0.0343901	0.00326877	0.00649679	7735.01	0.503137	0.614882	4.58294	0.101117	8658	13691	0.00777361	0.00843129	4429.43	0.921995	0.356581	0.000353311	0.00879403	4468.48	0.0401763	0.967954	0.856744	0.651569	4817	7812	0.00750352	0.00553616	9972.2	1.35537	0.175331	-0.00208731	0.00558599	9686.57	-0.373669	0.708659	2.02038	0.36415	10664	16757	-0.0119511	0.0316277	412.62	-0.377867	0.705724	530	823	0.00785498	0.00691333	8419.84	1.13621	0.255902	-0.000891313	0.00716256	8409.12	-0.124441	0.900969	1.35916	0.50683	9085	dmri_rsirnigm_cdk_mean	NA	0.528663	0.677419	0	0	0	0	1	1
dmri_rsirndgm_cdk_pccrh	-0.00932792	0.00693908	8959.93	-1.34426	0.178898	-0.00846278	0.00720367	8653.4	-1.17479	0.240112	2.91503	0.232814	NA	NA	NA	NA	9798	15453	4143	5655	351	179	-0.00793586	0.0074058	7903.25	-1.07157	0.283945	-0.00564466	0.00736844	7621.2	-0.766059	0.443665	1.60047	0.449223	8656	13689	-0.00181267	0.00985552	4427.6	-0.183924	0.854081	0.00754909	0.0103058	4500.43	0.732507	0.463897	0.59698	0.741938	4817	7812	-0.00522784	0.00636714	9869.3	-0.821066	0.411629	-0.00432853	0.00641052	9561.34	-0.675223	0.499551	1.09964	0.577053	10662	16755	0.0110628	0.0326487	426.928	0.338844	0.734894	530	823	-0.016838	0.00786084	8411.95	-2.14202	0.0322208	-0.00859906	0.00814146	8374.5	-1.05621	0.290904	5.32154	0.0698943	9083	dmri_rsirndgm_cdk_mean	NA	0.673464	0.677419	0	0	0	0	1	1
dmri_rsirndgm_cdk_pcrh	0.00917367	0.00665877	8563.41	1.37768	0.168337	-0.00592645	0.00689301	8273.61	-0.859776	0.389937	2.91317	0.23303	NA	NA	NA	NA	9798	15453	4143	5655	351	179	0.0115405	0.00713419	7530.01	1.61764	0.105783	-0.00128828	0.00706179	7217.22	-0.18243	0.85525	2.74464	0.253518	8656	13689	0.0152326	0.00955066	4283.19	1.59493	0.110803	0.0028326	0.00993507	4301.43	0.285111	0.775573	2.60418	0.271963	4817	7812	0.00984495	0.00605921	9404.52	1.62479	0.104241	-0.00985156	0.00608638	9098.99	-1.61862	0.105563	5.46818	0.064953	10662	16755	0.00915134	0.0339587	367.48	0.269485	0.787708	530	823	0.00911037	0.00759915	8403.97	1.19887	0.230614	0.000244124	0.00786995	8363.55	0.0310198	0.975255	1.45217	0.483799	9083	dmri_rsirndgm_cdk_mean	NA	0.673464	0.677419	0	0	0	0	1	1
dmri_rsirniwm_cdk_errh	0.0150662	0.00887433	9126.36	1.69773	0.0895937	0.000741968	0.00925313	8865.86	0.0801856	0.936091	2.91106	0.233276	NA	NA	NA	NA	9798	15453	4143	5655	351	179	0.0151693	0.00948802	8019.52	1.59879	0.109907	0.00364533	0.0094947	7804.74	0.383934	0.701038	2.63274	0.268106	8656	13689	0.0134576	0.0122686	4396.2	1.09691	0.272742	0.00852418	0.0128366	4504.29	0.664055	0.506689	1.53409	0.464382	4817	7812	0.00511915	0.00809873	10040.4	0.632093	0.52734	-0.00862261	0.00818057	9759.75	-1.05403	0.291893	1.56931	0.456277	10662	16755	0.00596464	0.0436915	455.506	0.136517	0.891473	530	823	0.0128336	0.00992522	8424.57	1.29303	0.196036	0.000927842	0.0102841	8414.49	0.0902211	0.928114	1.69018	0.429519	9083	dmri_rsirniwm_cdk_mean	NA	0.536535	0.677457	0	0	0	0	1	1
smri_area_cdk_total	0.0102832	0.00859003	9659.34	1.19711	0.231291	-0.00963597	0.00896242	9525.28	-1.07515	0.282334	2.90767	0.233673	NA	NA	NA	NA	10186	16641	3731	6455	373	195	0.0143071	0.00905759	8461.16	1.57957	0.114242	-0.000501273	0.00907234	8357.92	-0.0552529	0.955938	2.55119	0.279264	9000	14750	0.0180813	0.0126866	4504.29	1.42522	0.154162	-0.0109863	0.0131749	4582.08	-0.833883	0.40439	2.9997	0.223164	4962	8316	-0.0149954	0.00813544	10684.8	-1.84322	0.0653243	-0.038035	0.00830138	10453.2	-4.58178	4.66e-06	23.6075	7.48e-06	11093	18051	0.026894	0.0375541	511.497	0.716141	0.474231	568	907	0.0120291	0.0088137	9451.66	1.36482	0.172341	-0.00936668	0.00919609	9330.7	-1.01855	0.308443	3.2764	0.19433	9944	smri_area_cdk_total	1	0.381666	0.677931	0	0	0	0	1	1
dmri_rsirnt_fib_fxlh	0.00567717	0.00888712	9197.41	0.638808	0.522964	-0.0139967	0.00928554	8984.93	-1.50737	0.131751	2.904	0.234101	NA	NA	NA	NA	9800	15455	4145	5655	351	179	0.00138253	0.00949564	8107.51	0.145596	0.884244	-0.012072	0.00952709	7942.35	-1.26712	0.20515	1.67621	0.432529	8658	13691	0.000839482	0.0123272	4429.08	0.0681	0.945709	-0.004572	0.0128988	4528.96	-0.354452	0.723016	0.144201	0.930437	4817	7812	0.00132985	0.00808137	10114.2	0.164557	0.869296	-0.0203669	0.00817855	9869.28	-2.49028	0.0127806	6.27325	0.0434291	10664	16757	0.0706563	0.0441121	461.378	1.60174	0.109897	530	823	0.00769447	0.00948815	8481.81	0.810955	0.417414	-0.0172099	0.00982884	8491.67	-1.75096	0.0799886	4.05257	0.131824	9085	dmri_rsirnt_fib_allfib	NA	0.485133	0.678497	0	0	0	0	1	1
dmri_rsifniwm_cdk_lofrh	0.00315588	0.00744875	8342.05	0.423679	0.671811	-0.0122765	0.00769768	8140.44	-1.59483	0.110789	2.90155	0.234388	NA	NA	NA	NA	9798	15453	4143	5655	351	179	0.00602876	0.00794982	7351.95	0.758352	0.448265	-0.0104222	0.00785411	7160.56	-1.32697	0.18456	2.57122	0.276481	8656	13689	-0.00746684	0.0103318	4223.68	-0.722706	0.4699	-0.0222102	0.0107364	4286.53	-2.06867	0.0386366	4.62191	0.0991663	4817	7812	0.00433645	0.00680062	9199.44	0.637655	0.523714	-0.00651164	0.00681723	8938.37	-0.955173	0.339516	1.36595	0.505113	10662	16755	0.0796182	0.0369561	396.084	2.1544	0.0318113	530	823	-0.00303098	0.00925362	8253.62	-0.327546	0.743264	-0.0129756	0.00957888	8182.97	-1.3546	0.175582	1.89235	0.388224	9083	dmri_rsifniwm_cdk_mean	NA	0.555959	0.678652	0	0	0	0	1	1
dmri_dtifawm_cdsn_fusiformrh	-0.00320089	0.00721728	9009.45	-0.443503	0.657412	-0.0125436	0.00749479	8698.49	-1.67364	0.094238	2.89429	0.235241	NA	NA	NA	NA	9798	15452	4144	5654	351	179	-0.00465235	0.00765041	7909.63	-0.608118	0.543127	-0.00450036	0.00762171	7654.5	-0.590465	0.554896	0.658076	0.719616	8656	13688	0.0127122	0.0101098	4425.19	1.25742	0.208669	-0.00743083	0.0106173	4549.06	-0.699881	0.484037	2.29087	0.318086	4817	7812	-0.00252321	0.00657166	9903.42	-0.383953	0.701021	-0.00917927	0.00661519	9592.43	-1.38761	0.16529	2.0301	0.362385	10662	16754	0.0338601	0.0358762	424.336	0.943804	0.345807	530	823	-0.00930792	0.00835517	8373.69	-1.11403	0.265298	-0.0104727	0.00865355	8325.23	-1.21022	0.226229	2.45956	0.292357	9082	dmri_dtifawm_cdsn_mean	NA	0.736532	0.679528	0	0	0	0	1	1
smri_vol_cdk_cdmdfrrh	0.0130679	0.00890782	9286.42	1.46701	0.142406	-0.0064904	0.00923497	8974.01	-0.702806	0.482195	2.89102	0.235626	NA	NA	NA	NA	10186	16641	3731	6455	373	195	0.0168056	0.00953718	8125.87	1.76212	0.0780872	-0.00483073	0.00950668	7944.12	-0.50814	0.611369	3.55882	0.168737	9000	14750	0.0113171	0.0128946	4410.42	0.877661	0.380175	0.000677322	0.0134593	4516.67	0.0503239	0.959867	0.749801	0.687358	4962	8316	0.00266864	0.00807872	10264	0.33033	0.741158	-0.0150542	0.00816891	9926.43	-1.84287	0.0653777	3.56932	0.167854	11093	18051	0.0516414	0.042252	437.124	1.22222	0.222282	568	907	0.010796	0.00916737	9273.01	1.17766	0.238963	-0.00732019	0.00951173	9020.92	-0.769597	0.441559	2.17959	0.336285	9944	smri_volgm_cdk_intracranialv	NA	0.758721	0.679528	0	0	0	0	1	1
dmri_rsihndwm_cdk_fprh	-0.0139437	0.00830012	8600.24	-1.67994	0.0930049	0.000651976	0.00859921	8322.59	0.0758182	0.939566	2.89276	0.235421	NA	NA	NA	NA	9798	15453	4143	5655	351	179	-0.0132997	0.00885487	7578.96	-1.50196	0.133149	0.00177731	0.00879196	7355.75	0.202152	0.839803	2.38713	0.303139	8656	13689	-0.00888979	0.011757	4238.44	-0.75613	0.449613	-0.0019832	0.0123104	4383.27	-0.1611	0.872022	0.602357	0.739946	4817	7812	-0.0100489	0.00755055	9484.43	-1.33089	0.183258	-0.000189358	0.00758417	9185.86	-0.0249675	0.980081	1.77969	0.41072	10662	16755	-0.0236276	0.0396335	385.414	-0.596151	0.551424	530	823	-0.00729411	0.00969943	8347.6	-0.752014	0.452064	-0.000261077	0.010044	8285.05	-0.0259933	0.979263	0.569308	0.752274	9083	dmri_rsihndwm_cdk_mean	NA	0.80396	0.679528	0	0	0	0	1	1
rsfmri_cor_ngd_smh_scs_thprh	0.0140544	0.00925636	8210.2	1.51835	0.128964	0.00863656	0.00949733	8122.45	0.909367	0.363183	2.8931	0.235381	NA	NA	NA	NA	9325	14427	4223	5102	337	172	0.0132792	0.00988782	7185.09	1.34299	0.179318	0.0147273	0.00969561	7242.77	1.51896	0.128816	3.78022	0.151055	8251	12805	0.0193975	0.0128933	4209.01	1.50446	0.132537	-0.0108203	0.0134807	4247.85	-0.802655	0.422219	3.12738	0.209362	4638	7375	0.01691	0.00843391	9088.38	2.00501	0.044992	0.006688	0.00843485	9019.89	0.792901	0.427856	4.58467	0.10103	10133	15626	0.0216343	0.0451145	403.805	0.479543	0.631812	509	777	0.0137041	0.0113101	7901.49	1.21167	0.225675	0.0129891	0.0117121	7590.42	1.10903	0.267452	2.43803	0.295521	8402	rsmfri_subcortical	NA	0.825944	0.679528	0	0	0	0	1	1
dmri_rsifniwm_cdk_caclh	-0.00780127	0.00731583	8304.99	-1.06635	0.286294	0.00911654	0.00756195	8057.45	1.20558	0.228015	2.88296	0.236577	NA	NA	NA	NA	9798	15453	4143	5655	351	179	-0.0017512	0.00779497	7365.22	-0.224657	0.822252	0.00760562	0.00769723	7062.15	0.988099	0.323138	1.07969	0.582839	8656	13689	-0.0106626	0.0101328	4217.57	-1.05229	0.292728	0.00137451	0.0105286	4209.65	0.13055	0.896137	1.16672	0.558022	4817	7812	-0.0119826	0.00664862	9148	-1.80228	0.0715349	0.0088152	0.00666676	8875.52	1.32226	0.186115	5.18248	0.0749269	10662	16755	-0.0671137	0.0384396	398.356	-1.74595	0.0815903	530	823	-0.019558	0.0089503	8416.27	-2.18517	0.0289036	0.00523856	0.00926681	8366.12	0.565304	0.571882	5.40527	0.0670288	9083	dmri_rsifniwm_cdk_mean	NA	0.555959	0.681239	0	0	0	0	1	1
dmri_dtitdwm_cdsn_parsobrh	-0.00864445	0.00562926	8714.13	-1.53563	0.124666	-0.00503259	0.0058307	8440.16	-0.863118	0.388097	2.88203	0.236688	NA	NA	NA	NA	9798	15452	4144	5654	351	179	-0.0109078	0.00603769	7668.03	-1.80663	0.0708598	-0.00612095	0.00599554	7413.86	-1.02092	0.307327	4.01219	0.134513	8656	13688	-0.0171398	0.00786115	4391.58	-2.18031	0.0292871	-0.00639744	0.00822789	4452.4	-0.777531	0.436887	5.13874	0.076584	4817	7812	-0.00821223	0.00513721	9601.01	-1.59858	0.109947	-0.00061141	0.00515957	9309.06	-0.1185	0.905674	2.57708	0.275672	10662	16754	-0.0117876	0.0272566	412.23	-0.432466	0.665629	530	823	-0.0156184	0.00688103	8368.92	-2.26977	0.0232468	-0.00147003	0.00712359	8307.62	-0.206361	0.836514	5.186	0.0747954	9082	dmri_dtitdwm_cdsn_mean	NA	0.734967	0.681239	0	0	0	0	1	1
dmri_rsihniwm_cdk_sflh	-0.000934011	0.00444689	8903.09	-0.210037	0.833644	0.00762713	0.00461772	8594.34	1.65171	0.0986309	2.87259	0.237807	NA	NA	NA	NA	9798	15453	4143	5655	351	179	-0.00254695	0.00477063	7840.87	-0.533881	0.593439	0.00659703	0.00475037	7567.91	1.38874	0.164952	2.37837	0.304469	8656	13689	0.00262168	0.0061683	4393.73	0.425025	0.670839	0.0101592	0.00646026	4478.35	1.57258	0.115888	2.5613	0.277857	4817	7812	-0.00481902	0.00406113	9800.92	-1.18662	0.235406	0.00230599	0.00408889	9490.12	0.563965	0.572791	1.78124	0.410402	10662	16755	-0.0387369	0.0232226	452.904	-1.66807	0.0959924	530	823	0.00187161	0.00528101	8360.78	0.354405	0.723045	0.00443159	0.00547021	8322.38	0.810132	0.417888	0.731015	0.693844	9083	dmri_rsihniwm_cdk_mean	NA	0.510389	0.682654	0	0	0	0	1	1
dmri_rsirni_fib_ilfrh	-0.00890635	0.00543935	8865.02	-1.63739	0.101584	0.0014554	0.00567537	8628.17	0.256441	0.797616	2.8706	0.238044	NA	NA	NA	NA	9800	15455	4145	5655	351	179	-0.0100772	0.00581863	7801.25	-1.73189	0.0833334	-0.000909184	0.00582684	7595.28	-0.156034	0.876011	3.01198	0.221797	8658	13691	-0.0125938	0.0077476	4244.38	-1.62551	0.104129	0.0029128	0.00810306	4332.93	0.359469	0.719262	2.92046	0.232183	4817	7812	-0.00879978	0.00493587	9758.24	-1.78282	0.0746464	0.000335057	0.00498992	9499.85	0.0671468	0.946466	3.20538	0.201354	10664	16757	-0.0230565	0.0283219	380.768	-0.814088	0.416104	530	823	-0.00862966	0.00610288	8466.7	-1.41403	0.157389	0.00341936	0.00632187	8470.87	0.540877	0.588607	2.48155	0.28916	9085	dmri_rsirni_fib_allfib	NA	0.536806	0.682654	0	0	0	0	1	1
dmri_rsirntgm_cdk_poplh	-0.00547117	0.00450884	8709.63	-1.21343	0.224998	-0.00603506	0.00467122	8414.38	-1.29197	0.196404	2.87269	0.237795	NA	NA	NA	NA	9798	15453	4143	5655	351	179	-0.00496718	0.00483937	7717.1	-1.02641	0.30473	-0.00856105	0.00480143	7433.49	-1.78302	0.0746237	3.95775	0.138225	8656	13689	0.0030279	0.00622152	4374.25	0.486681	0.626509	-0.0143704	0.00649003	4431	-2.21423	0.0268639	5.42657	0.0663186	4817	7812	-0.00584335	0.00411082	9550.44	-1.42145	0.155217	-0.00938286	0.00413148	9242.2	-2.27106	0.0231661	6.92211	0.0313966	10662	16755	0.00774165	0.0232415	445.617	0.333097	0.739218	530	823	-0.00913738	0.00519954	8285.39	-1.75734	0.078896	-0.00804456	0.00538352	8218.11	-1.49429	0.135137	4.8687	0.0876546	9083	dmri_rsirntgm_cdk_mean	NA	0.551341	0.682654	0	0	0	0	1	1
dmri_dtimdgm_cdsn_linguallh	0.00839162	0.00638856	8982.64	1.31354	0.189035	0.00786954	0.00664066	8685.8	1.18505	0.236028	2.85817	0.239528	NA	NA	NA	NA	9798	15452	4144	5654	351	179	0.0125721	0.00681848	7946.82	1.84383	0.0652453	0.00837426	0.00679499	7664.24	1.23242	0.217831	4.55027	0.102783	8656	13688	-0.00264159	0.00892732	4405.53	-0.295899	0.767321	0.0126489	0.00931127	4445.12	1.35845	0.17439	2.03352	0.361765	4817	7812	0.00820957	0.00586292	9879.3	1.40025	0.161469	0.000299899	0.00590811	9579.17	0.0507606	0.959517	1.96694	0.374012	10662	16754	0.0070223	0.0318018	406.502	0.220815	0.825348	530	823	0.0133207	0.00747932	8402.38	1.781	0.0749479	0.00739308	0.00774858	8383.01	0.954121	0.34005	3.79982	0.149582	9082	dmri_dtimdgm_cdsn_mean	NA	0.60853	0.682654	0	0	0	0	1	1
rsfmri_c_ngd_rspltp_ngd_smm	0.0152529	0.0093235	8143.83	1.63596	0.101886	-0.00258917	0.00956905	8058.96	-0.270577	0.786723	2.86545	0.238658	NA	NA	NA	NA	9325	14427	4223	5102	337	172	0.0158035	0.00995429	7108.72	1.58761	0.11242	0.0106714	0.00976118	7168.46	1.09325	0.274323	3.41226	0.181567	8251	12805	0.0146605	0.0129937	4188.1	1.12828	0.259267	0.00945955	0.0135724	4218.18	0.696971	0.485859	1.66397	0.435185	4638	7375	0.0198961	0.00850665	8956.08	2.33888	0.0193633	0.00955655	0.00851068	8888.65	1.12289	0.261515	6.561	0.0376095	10133	15626	0.0593187	0.0447628	385.713	1.32518	0.185897	509	777	0.0110722	0.0115074	7882.84	0.962183	0.335987	-0.0116935	0.011925	7571.98	-0.980582	0.32683	2.15552	0.340358	8402	rsmfri_cortical	NA	0.664833	0.682654	0	0	0	0	1	1
dmri_rsirndgm_cdk_itlh	-0.00168873	0.00610179	8893.75	-0.276759	0.781972	-0.0106678	0.00633264	8577.9	-1.68458	0.0921069	2.85861	0.239475	NA	NA	NA	NA	9798	15453	4143	5655	351	179	0.00102269	0.00651392	7814.07	0.157	0.875249	-0.00832327	0.00648297	7557.31	-1.28387	0.199228	1.73661	0.419663	8656	13689	0.0100779	0.00879241	4364.6	1.1462	0.251774	-0.0138449	0.00920611	4482.86	-1.50388	0.132682	3.95196	0.138625	4817	7812	-0.00769283	0.00557501	9780.38	-1.37988	0.167656	-0.0201665	0.00560972	9457.74	-3.59492	0.000326144	14.5057	0.000708154	10662	16755	0.0181518	0.0286039	466.212	0.634594	0.526005	530	823	-0.000766113	0.00669216	8347	-0.114479	0.908861	-0.0122191	0.00693068	8292.53	-1.76305	0.0779297	3.12091	0.210041	9083	dmri_rsirndgm_cdk_mean	NA	0.673464	0.682654	0	0	0	0	1	1
dmri_dtitdgm_cdsn_mdoboflh	-0.00634695	0.00744393	8533.28	-0.852635	0.393886	0.0105099	0.00770307	8264.86	1.36438	0.172486	2.86065	0.239231	NA	NA	NA	NA	9798	15452	4144	5654	351	179	-0.0116446	0.0079313	7483.09	-1.46818	0.142098	0.00950336	0.00785213	7233.3	1.21029	0.226207	4.01315	0.134448	8656	13688	-0.0093141	0.0103346	4329.74	-0.901253	0.367504	0.000208757	0.0107657	4380.26	0.019391	0.98453	0.837083	0.658006	4817	7812	-0.0059577	0.00676932	9420.53	-0.880103	0.378826	0.00980234	0.00679531	9122.16	1.44252	0.149191	2.95227	0.22852	10662	16754	-0.0684205	0.0359695	438.348	-1.90218	0.0578025	530	823	-0.00384192	0.00888244	8285.75	-0.43253	0.665367	0.0149192	0.00919891	8226.75	1.62184	0.104876	2.98966	0.224287	9082	dmri_dtitdgm_cdsn_mean	NA	0.72858	0.682654	0	0	0	0	1	1
rsfmri_cor_ngd_dsa_scs_ptrh	-0.00286354	0.00919264	8198.19	-0.311503	0.755426	-0.0158728	0.00943066	8090.29	-1.6831	0.0923941	2.86125	0.239159	NA	NA	NA	NA	9324	14426	4222	5102	337	172	-0.00522942	0.00980844	7156.79	-0.533156	0.593942	-0.0071391	0.00961738	7213.43	-0.742312	0.457922	0.77526	0.678663	8250	12804	-0.00727137	0.0128546	4158.66	-0.565663	0.571654	-0.00782202	0.013442	4204.66	-0.581909	0.560659	0.611761	0.736474	4637	7374	-0.0121376	0.00843824	9078.25	-1.4384	0.150355	-0.0193205	0.0084388	8978.38	-2.28949	0.022074	7.12404	0.0283815	10132	15625	0.0317736	0.0430346	352.507	0.738328	0.460806	509	777	-0.00422858	0.0111234	7850.73	-0.380151	0.703844	-0.0147098	0.0115087	7497.52	-1.27814	0.20124	1.71144	0.424977	8401	rsmfri_subcortical	NA	0.825944	0.682654	0	0	0	0	1	1
rsfmri_cor_ngd_smm_scs_cderh	-0.0080588	0.00898715	8353.01	-0.896703	0.369903	-0.0139666	0.0092224	8260.99	-1.51442	0.129957	2.86782	0.238375	NA	NA	NA	NA	9323	14423	4223	5100	337	172	-0.00845317	0.00958291	7313.66	-0.882109	0.377747	-0.0226114	0.00939641	7364.11	-2.40639	0.0161356	6.25982	0.0437218	8249	12801	-0.00870983	0.0126726	4246.13	-0.687294	0.491935	-0.0177719	0.0132444	4270.5	-1.34184	0.179718	2.16173	0.339302	4636	7371	-0.020627	0.00823932	9159.35	-2.50348	0.012315	-0.0215798	0.00824419	9090.22	-2.61757	0.00887042	12.6755	0.00176824	10131	15622	0.0548606	0.043936	394.55	1.24865	0.212534	509	777	-0.00248911	0.0108069	7885.04	-0.230327	0.817844	-0.0105749	0.0111912	7571.84	-0.944928	0.344726	0.914343	0.633072	8399	rsmfri_subcortical	NA	0.825944	0.682654	0	0	0	1	1	1
smri_area_cdk_banksstslh	-0.0136845	0.0087597	9429.92	-1.56221	0.118273	-0.00727533	0.00908627	9084.47	-0.800695	0.423329	2.86717	0.238453	NA	NA	NA	NA	10177	16601	3753	6424	372	195	-0.0168907	0.00932179	8269.36	-1.81196	0.0700287	-0.00312101	0.00929975	8081.53	-0.335602	0.73718	3.30952	0.191138	8994	14720	-0.0133394	0.0123872	4437.98	-1.07687	0.281597	-0.0043307	0.012937	4575.45	-0.334752	0.737827	1.2105	0.545939	4961	8301	-0.00659917	0.00794201	10449.4	-0.83092	0.406038	0.00415517	0.00803766	10084.4	0.516962	0.605194	0.976691	0.613641	11084	18008	-0.0335556	0.0435163	479.429	-0.771105	0.441025	567	905	-0.0130292	0.00905946	9186.58	-1.43819	0.150413	-0.00515314	0.00940358	8918.92	-0.547998	0.583707	2.24476	0.325504	9921	smri_area_cdk_total	NA	0.865961	0.682654	0	0	0	0	1	1
dmri_rsirndwm_cdk_stlh	-0.00655214	0.00462626	8975.72	-1.4163	0.156724	0.00370555	0.00481167	8676.25	0.770117	0.441251	2.85119	0.240365	NA	NA	NA	NA	9798	15453	4143	5655	351	179	-0.00338498	0.00490989	7889.08	-0.689421	0.490579	0.00260633	0.00489555	7622.63	0.532388	0.594473	0.835307	0.65859	8656	13689	0.00127824	0.00643195	4390.8	0.198733	0.842481	0.00595588	0.00672296	4463.34	0.885901	0.375718	0.800693	0.670088	4817	7812	-0.00472256	0.00423583	9890.85	-1.11491	0.264917	0.00271423	0.00427068	9582.67	0.63555	0.525085	1.70559	0.426222	10662	16755	-0.0388839	0.0244601	450.686	-1.58968	0.112608	530	823	-0.0049523	0.00538575	8382.3	-0.919519	0.357851	0.00836614	0.00557972	8365.77	1.49938	0.133812	3.40672	0.18207	9083	dmri_rsirndwm_cdk_mean	NA	0.541192	0.683543	0	0	0	0	1	1
dmri_rsihni_scs_ptrh	0.00921474	0.00666322	8808.33	1.38293	0.166723	0.00763528	0.00692648	8518.88	1.10233	0.270349	2.85299	0.240149	NA	NA	NA	NA	9800	15455	4145	5655	351	179	0.00759039	0.00711705	7767.51	1.06651	0.286228	0.00789293	0.00708594	7463.9	1.11389	0.265364	2.18005	0.336208	8658	13691	-0.00116237	0.00949956	4310	-0.122361	0.902619	0.00616265	0.0099136	4343.42	0.621636	0.534214	0.422291	0.809656	4817	7812	0.00302001	0.00607302	9667.33	0.497283	0.619001	-0.00100496	0.00612091	9370.37	-0.164185	0.869589	0.279367	0.869633	10664	16757	0.0220825	0.0340207	430.436	0.64909	0.516626	530	823	0.00878412	0.00722535	8418.06	1.21574	0.224119	0.0094913	0.00748612	8394.98	1.26785	0.204886	2.81667	0.24455	9085	dmri_rsihnigm_cdk_mean	NA	0.600372	0.683543	0	0	0	0	1	1
dmri_dtitd_scts_crwmrh	0.0116069	0.00693191	9183.14	1.67442	0.0940825	0.0026157	0.00725355	9031.63	0.36061	0.718399	2.8497	0.240545	NA	NA	NA	NA	9800	15454	4146	5654	351	179	0.0102762	0.00740544	8080.87	1.38765	0.165281	0.00199224	0.00743923	7950.56	0.267801	0.788859	1.95315	0.3766	8658	13690	-0.000890263	0.00983639	4387.92	-0.0905071	0.927888	0.00034964	0.0102649	4480.38	0.0340618	0.972829	0.00841289	0.995802	4817	7812	0.0119656	0.0063048	10130.5	1.89786	0.0577432	0.00697207	0.00639212	9928.42	1.09073	0.275419	4.65429	0.0975738	10664	16756	0.0103673	0.0332546	416.254	0.311754	0.755383	530	823	0.0120907	0.00780952	8520.88	1.5482	0.121612	0.00301297	0.00808813	8559.87	0.372518	0.709517	2.45709	0.292718	9084	dmri_dtitdgm_cdsn_mean	NA	0.72858	0.683543	0	0	0	0	1	1
dmri_rsirnd_fib_scsrh	-0.0122801	0.00762992	9164.55	-1.60946	0.10755	-0.00507926	0.00796901	8940.63	-0.637376	0.523896	2.83039	0.242878	NA	NA	NA	NA	9800	15455	4145	5655	351	179	-0.0127663	0.00817728	8074.01	-1.56119	0.118518	-0.00865052	0.00820123	7900.2	-1.05478	0.291557	3.28341	0.19365	8658	13691	-0.00344583	0.0107488	4417.03	-0.320578	0.748545	-0.00478083	0.0112585	4521.81	-0.42464	0.671119	0.265076	0.87587	4817	7812	-0.0122657	0.0069465	10099.4	-1.76574	0.0774704	-0.00311161	0.00702799	9848.94	-0.442746	0.657959	3.26686	0.195259	10664	16757	-0.0233779	0.0374879	426.023	-0.623612	0.533216	530	823	-0.0162637	0.00808145	8435.7	-2.01248	0.0442011	-0.00811593	0.00837207	8433.77	-0.969405	0.332371	4.71259	0.0947705	9085	dmri_rsirnd_fib_allfib	NA	0.359819	0.685801	0	0	0	0	1	1
dmri_rsirnt_fib_afbnclh	0.00020641	0.0025646	9133.85	0.0804844	0.935854	-0.00444026	0.00267333	8887.56	-1.66095	0.0967596	2.83296	0.242567	NA	NA	NA	NA	9800	15455	4145	5655	351	179	0.000692916	0.00273701	8043.05	0.253165	0.800147	-0.0034355	0.00273602	7808.17	-1.25566	0.209278	1.7273	0.42162	8658	13691	2.46e-05	0.00351654	4404.15	0.00698561	0.994427	-0.00540388	0.00367115	4461.31	-1.47198	0.141096	2.20945	0.331302	4817	7812	-0.000430021	0.00234905	10058.9	-0.183062	0.854753	-0.00622722	0.00237305	9788.87	-2.62414	0.00870026	6.90189	0.0317157	10664	16757	0.0205605	0.0125127	434.505	1.64317	0.101071	530	823	0.000668025	0.00292883	8434.5	0.228086	0.819585	-0.00505763	0.00303373	8443.79	-1.66713	0.0955252	2.9535	0.228379	9085	dmri_rsirnt_fib_allfib	NA	0.485133	0.685801	0	0	0	0	1	1
dmri_rsihntwm_cdk_tprh	-0.0143021	0.00868674	8913.58	-1.64643	0.099711	0.00145729	0.00902007	8615.35	0.16156	0.871656	2.83117	0.242784	NA	NA	NA	NA	9798	15453	4143	5655	351	179	-0.0119238	0.0092739	7896.85	-1.28573	0.198574	0.00240383	0.00923221	7606.99	0.260375	0.794582	1.81284	0.403967	8656	13689	-0.00656351	0.0122404	4447.95	-0.536216	0.591836	0.0054701	0.0127948	4468.64	0.427525	0.669017	0.523332	0.769768	4817	7812	-0.00968172	0.00792949	9801.41	-1.22098	0.222124	0.00220732	0.00798103	9507.82	0.27657	0.782116	1.59961	0.449416	10662	16755	-0.0634132	0.0423915	417.123	-1.4959	0.135437	530	823	-0.0180738	0.0099645	8501.56	-1.81382	0.06974	-0.00489317	0.0103216	8465.35	-0.47407	0.635462	3.40016	0.182669	9083	dmri_rsihntwm_cdk_mean	NA	0.514756	0.685801	0	0	0	0	1	1
dmri_rsirni_fib_pscsrh	0.0043057	0.00519628	9147.34	0.828613	0.407345	0.00836754	0.0054309	8935.69	1.54073	0.123419	2.8398	0.241739	NA	NA	NA	NA	9800	15455	4145	5655	351	179	0.00469025	0.00555934	8048.76	0.843669	0.39888	0.00878584	0.00558168	7896.91	1.57405	0.115516	2.97409	0.226039	8658	13691	-0.00770572	0.00738596	4408.98	-1.04329	0.29687	0.00593079	0.00774516	4529.69	0.765741	0.44387	1.848	0.396929	4817	7812	-0.00105366	0.0047722	10088.7	-0.220792	0.825259	0.00319175	0.00483218	9855.31	0.66052	0.508936	0.497926	0.779609	10664	16757	-0.0113898	0.0273401	420.075	-0.416595	0.677187	530	823	0.00451379	0.00566821	8489.92	0.796333	0.425861	0.00902845	0.00587173	8493.88	1.53761	0.124181	2.78928	0.247923	9085	dmri_rsirni_fib_allfib	NA	0.536806	0.685801	0	0	0	0	1	1
dmri_rsirnt_scs_cbwmrh	0.0123773	0.00746483	8932.11	1.65808	0.097337	-0.000818113	0.00776336	8645.27	-0.105381	0.916076	2.83277	0.24259	NA	NA	NA	NA	9799	15454	4144	5655	351	179	0.00765946	0.0079433	7881.62	0.964266	0.334942	-0.00430084	0.00791488	7601.47	-0.543387	0.586879	1.34228	0.511125	8657	13690	-0.00702376	0.0102816	4320.43	-0.683141	0.494555	-0.00432175	0.0107251	4406	-0.402956	0.687	0.59068	0.744278	4817	7812	0.00880983	0.00679556	9831.76	1.29641	0.194865	-0.00113456	0.0068523	9529.99	-0.165574	0.868496	1.72831	0.421408	10663	16756	0.0387104	0.0389361	415.118	0.994205	0.320702	530	823	0.0144903	0.00856588	8377.99	1.69163	0.0907541	-0.00515613	0.00887466	8369.19	-0.580994	0.56126	3.4586	0.177408	9084	dmri_rsirntgm_cdk_mean	NA	0.551341	0.685801	0	0	0	0	1	1
dmri_dtildwm_cdsn_ifparh	-0.00689098	0.00516817	8908.44	-1.33335	0.182451	0.0047621	0.0053608	8603.15	0.888319	0.374394	2.83876	0.241864	NA	NA	NA	NA	9798	15452	4144	5654	351	179	-0.0105731	0.0055299	7841.18	-1.91198	0.0559153	0.00273331	0.0054964	7569.07	0.497291	0.618998	4.12859	0.126908	8656	13688	-0.0111138	0.00715492	4454.94	-1.55331	0.12042	-0.00158877	0.007468	4516.83	-0.212744	0.831536	2.43264	0.296319	4817	7812	-0.00599254	0.00471395	9765.71	-1.27123	0.203676	0.00426267	0.00474114	9452.06	0.899081	0.368632	2.51743	0.284019	10662	16754	-0.0301385	0.0269333	407.083	-1.11901	0.263798	530	823	-0.0133828	0.00613253	8383.28	-2.18227	0.0291172	0.00254379	0.00635031	8337.5	0.400578	0.688741	5.15414	0.0759965	9082	dmri_dtildwm_cdsn_mean	NA	0.690932	0.685801	0	0	0	0	1	1
dmri_dtildwm_cdsn_frpolelh	-0.0125794	0.007841	8231.49	-1.60431	0.108683	0.00270848	0.00811016	7991.98	0.333962	0.738417	2.82946	0.242991	NA	NA	NA	NA	9798	15452	4144	5654	351	179	-0.0112006	0.00836194	7248.73	-1.33947	0.180459	0.00852484	0.00827549	7028.65	1.03013	0.302984	3.14838	0.207176	8656	13688	-0.0138117	0.0109464	4183.41	-1.26176	0.207106	-0.00354486	0.0114154	4271.85	-0.310532	0.756172	1.6565	0.436814	4817	7812	-0.00836554	0.00714539	9104.67	-1.17076	0.241726	0.00801483	0.0071692	8827.66	1.11795	0.263617	2.71419	0.257408	10662	16754	-0.0585894	0.0381417	333.187	-1.5361	0.125464	530	823	-0.0131984	0.00951668	8278.01	-1.38687	0.16552	0.00772576	0.00985271	8210.93	0.784126	0.432989	2.78781	0.248104	9082	dmri_dtildwm_cdsn_mean	NA	0.690932	0.685801	0	0	0	0	1	1
dmri_rsirnigm_cdk_pctlh	-0.006267	0.00497175	9018.75	-1.26052	0.207514	0.00505089	0.00517782	8748.58	0.975486	0.329346	2.82673	0.243323	NA	NA	NA	NA	9798	15453	4143	5655	351	179	-0.0048562	0.00531926	7931.71	-0.912946	0.361299	0.0109763	0.00531148	7679.96	2.06653	0.0388122	5.53596	0.0627887	8656	13689	-0.00929079	0.00694365	4372.58	-1.33803	0.180957	0.00586554	0.00724535	4442.05	0.809559	0.418237	2.65636	0.264959	4817	7812	-0.00619316	0.00453586	9932.82	-1.36538	0.172165	0.00495933	0.00457982	9652.29	1.08287	0.278895	3.16908	0.205042	10662	16755	-0.0568184	0.022933	390.811	-2.47758	0.0136495	530	823	-0.000837388	0.00585089	8370.37	-0.143121	0.886198	-0.00204312	0.00606131	8364.7	-0.337075	0.736069	0.123046	0.940331	9083	dmri_rsirnigm_cdk_mean	NA	0.537898	0.686073	0	0	0	0	1	1
dmri_rsihni_fib_scsrh	0.0106845	0.00657316	9113.5	1.62548	0.104095	-0.0016401	0.0068555	8859.6	-0.239239	0.810926	2.81698	0.244512	NA	NA	NA	NA	9800	15455	4145	5655	351	179	0.0113892	0.00702847	8035.17	1.62043	0.105179	0.00142663	0.00703513	7822.81	0.202787	0.839307	2.6419	0.266882	8658	13691	0.0114718	0.00923487	4401.53	1.24222	0.214221	-0.00187061	0.00966471	4498.54	-0.193551	0.846536	1.6488	0.438498	4817	7812	0.0113558	0.00599849	10032.9	1.89311	0.0583717	-0.00282419	0.00606232	9759.43	-0.465859	0.641327	3.88687	0.143211	10664	16757	0.0396015	0.0319954	406.358	1.23772	0.216533	530	823	0.0136806	0.00735078	8426.31	1.86111	0.0627639	0.00337614	0.00761479	8419.73	0.443366	0.657513	3.57959	0.166994	9085	dmri_rsihni_fib_allfib	NA	0.425239	0.686464	0	0	0	0	1	1
dmri_rsirnd_scs_aglh	0.0107859	0.00644607	8890	1.67325	0.0943137	0.0014167	0.00670252	8583.17	0.211368	0.832605	2.81767	0.244428	NA	NA	NA	NA	9800	15455	4145	5655	351	179	0.0102997	0.00690476	7841.26	1.49169	0.135821	-0.00234247	0.00688392	7574.36	-0.340282	0.733654	2.47687	0.289838	8658	13691	0.0124587	0.00907349	4317.53	1.37309	0.169797	-0.00300391	0.00948727	4403.24	-0.316625	0.751543	2.10309	0.349397	4817	7812	0.00716818	0.00585028	9807.91	1.22527	0.220502	-0.00501922	0.00589475	9496.46	-0.851472	0.394529	2.32419	0.31283	10664	16757	0.0218214	0.0309068	421.601	0.706038	0.480555	530	823	0.010809	0.00668379	8375.44	1.61719	0.105875	0.000968876	0.00692486	8341.23	0.139913	0.888732	2.6496	0.265857	9085	dmri_rsirndgm_cdk_mean	NA	0.673464	0.686464	0	0	0	0	1	1
dmri_dtivol_fiberat_unclh	-0.00277746	0.00693264	9124.29	-0.400636	0.688698	-0.012034	0.00724564	8895.68	-1.66086	0.0967774	2.81591	0.244643	NA	NA	NA	NA	9800	15455	4145	5655	351	179	-0.00275821	0.00735785	8029.36	-0.374867	0.707769	-0.00381824	0.00738726	7875.72	-0.516868	0.605263	0.379138	0.827316	8658	13691	-0.00703523	0.00977773	4411.11	-0.719516	0.471861	-0.0112584	0.0102423	4534.59	-1.0992	0.27174	1.61639	0.445661	4817	7812	-0.00118099	0.00627059	10073.7	-0.188338	0.850616	-0.00976627	0.0063481	9818.71	-1.53846	0.123969	2.35743	0.307674	10664	16757	0.0566763	0.0349746	447.927	1.6205	0.105829	530	823	0.00125567	0.00745527	8433.11	0.168428	0.866251	-0.00890811	0.00772608	8429.63	-1.15299	0.248946	1.40522	0.49529	9085	dmri_dtivol_fiberat_allfibers	NA	0.68469	0.686464	0	0	0	0	1	1
dmri_dtitdgm_cdsn_ihcaterh	-0.0128552	0.00788028	9017.24	-1.63131	0.102859	0.00181068	0.00818702	8716.84	0.221165	0.824969	2.81768	0.244426	NA	NA	NA	NA	9798	15452	4144	5654	351	179	-0.00523089	0.00836241	7959.27	-0.625524	0.531645	0.00805055	0.00832349	7667.7	0.967208	0.333471	1.45691	0.482655	8656	13688	-0.0189505	0.0111112	4414.33	-1.70552	0.0881672	0.0271224	0.011588	4450.44	2.34056	0.0192989	9.23436	0.00988064	4817	7812	-0.00828382	0.00718158	9915.08	-1.15348	0.248741	0.0042067	0.00723385	9607.84	0.581531	0.560897	1.72308	0.422511	10662	16754	-0.00468456	0.0380142	447.928	-0.123232	0.901979	530	823	-0.0153317	0.00894644	8398.07	-1.71372	0.0866174	0.0052141	0.00926761	8372.29	0.562615	0.573712	3.49521	0.174191	9082	dmri_dtitdgm_cdsn_mean	NA	0.72858	0.686464	0	0	0	0	1	1
dmri_rsihndgm_cdk_lgrh	-0.00655817	0.00476679	9042.35	-1.3758	0.168916	0.00403555	0.00494963	8734.45	0.815324	0.414909	2.82082	0.244043	NA	NA	NA	NA	9798	15453	4143	5655	351	179	-0.00705946	0.00509179	8001.5	-1.38644	0.165651	0.00221426	0.00506814	7721.48	0.436899	0.662197	2.26169	0.32276	8656	13689	-0.00545501	0.00687178	4503.48	-0.793828	0.427337	0.0116522	0.00718401	4549.34	1.62196	0.10488	3.52545	0.171576	4817	7812	-0.000776983	0.00434297	9911.67	-0.178906	0.858015	0.0100677	0.00437165	9595.6	2.30294	0.0213033	5.36933	0.068244	10662	16755	-0.0242507	0.0244272	401.315	-0.992773	0.321419	530	823	-0.00879594	0.00540356	8379.94	-1.6278	0.103604	0.0029711	0.00559665	8337.08	0.530871	0.595523	3.14018	0.208027	9083	dmri_rsihndgm_cdk_mean	NA	0.762939	0.686464	0	0	0	0	1	1
dmri_dtifa_fiberat_atrrh	0.0116195	0.00747822	8966.47	1.55378	0.120271	-0.00354212	0.00778951	8696.05	-0.454729	0.649315	2.79246	0.247528	NA	NA	NA	NA	9800	15455	4145	5655	351	179	0.0132752	0.00800343	7903.08	1.65869	0.0972183	0.00405488	0.00799496	7654.48	0.50718	0.612043	2.88041	0.236879	8658	13691	-0.00189279	0.0104293	4352.44	-0.181488	0.855993	-0.000162645	0.0109078	4441.45	-0.0149109	0.988104	0.0324874	0.983888	4817	7812	0.0151034	0.00680163	9859.25	2.22056	0.0264036	0.00179429	0.00686602	9575.26	0.261328	0.793845	4.9784	0.0829762	10664	16757	0.026314	0.0371818	357.874	0.707712	0.479585	530	823	0.0141247	0.00787695	8424.16	1.79317	0.0729811	-0.000971841	0.00815903	8408.93	-0.119112	0.905189	3.28471	0.193524	9085	dmri_dtifa_fiberat_allfibers	NA	0.427549	0.6899	0	0	0	0	1	1
dmri_rsihnt_fib_scsrh	0.0106271	0.00656604	9112.92	1.6185	0.105589	-0.00167098	0.006848	8858.84	-0.244009	0.807229	2.7976	0.246893	NA	NA	NA	NA	9800	15455	4145	5655	351	179	0.0113827	0.00702102	8034.8	1.62123	0.105008	0.00139307	0.00702757	7822.2	0.198229	0.842871	2.644	0.266601	8658	13691	0.0114262	0.00922461	4401.35	1.23866	0.215537	-0.00195409	0.00965388	4498.27	-0.202415	0.839602	1.6451	0.439309	4817	7812	0.0112909	0.00599184	10032.2	1.88438	0.0595421	-0.00282836	0.00605554	9758.54	-0.46707	0.640461	3.85481	0.145526	10664	16757	0.0394125	0.0319427	406.04	1.23385	0.217973	530	823	0.0135924	0.00734404	8425.91	1.8508	0.064233	0.00333277	0.0076078	8419.43	0.438074	0.661344	3.53888	0.170428	9085	dmri_rsihnt_fib_allfib	NA	0.429379	0.6899	0	0	0	0	1	1
dmri_rsihntwm_cdk_icrh	-0.0122056	0.00752185	8929.01	-1.62268	0.104692	-0.00443366	0.00781887	8623.7	-0.567046	0.570697	2.80332	0.246188	NA	NA	NA	NA	9798	15453	4143	5655	351	179	-0.0132593	0.00802647	7869.28	-1.65194	0.0985868	-0.00437468	0.00800039	7601.6	-0.546808	0.584526	2.89196	0.235515	8656	13689	-0.00420714	0.010605	4385.63	-0.396713	0.691598	-0.0158988	0.0110822	4455.91	-1.43463	0.151464	2.14215	0.342639	4817	7812	-0.0135598	0.00684182	9831.9	-1.98191	0.0475175	0.000453875	0.00689344	9518.68	0.0658416	0.947505	3.95171	0.138642	10662	16755	0.01656	0.0377404	431.936	0.438787	0.661035	530	823	-0.0176872	0.00850401	8367.2	-2.07987	0.0375683	-0.00675881	0.00880925	8334.88	-0.76724	0.442961	4.67084	0.0967697	9083	dmri_rsihntwm_cdk_mean	NA	0.514756	0.6899	0	0	0	0	1	1
dmri_rsirnigm_cdk_prctrh	-0.00691997	0.00422606	8911.91	-1.63745	0.101571	0.000537204	0.00438461	8619.86	0.12252	0.90249	2.79323	0.247433	NA	NA	NA	NA	9798	15453	4143	5655	351	179	-0.00769741	0.0045483	7847.35	-1.69237	0.0906154	0.00189952	0.00451397	7511.39	0.420809	0.673907	3.23917	0.197981	8656	13689	-0.0183269	0.0059658	4398.47	-3.072	0.00213928	-0.00348542	0.00619795	4409.53	-0.56235	0.573906	9.64388	0.00805114	4817	7812	-0.00518651	0.00386206	9776.13	-1.34294	0.179322	0.00513122	0.00388837	9477.31	1.31963	0.186989	3.71281	0.156233	10662	16755	-0.0286071	0.0216213	415.26	-1.3231	0.186531	530	823	-0.00815413	0.00539867	8367.38	-1.5104	0.13098	0.000233878	0.00559292	8360.71	0.0418168	0.966646	2.3758	0.304861	9083	dmri_rsirnigm_cdk_mean	NA	0.537898	0.6899	0	0	0	0	1	1
dmri_dtimdgm_cdsn_precnrh	0.00237236	0.00481102	8703.19	0.493108	0.621948	-0.00767304	0.00498872	8396.63	-1.53808	0.124067	2.80085	0.246492	NA	NA	NA	NA	9798	15452	4144	5654	351	179	0.000249652	0.00515279	7691.58	0.0484499	0.961359	-0.00717943	0.00511829	7409.61	-1.4027	0.160748	2.00945	0.366146	8656	13688	0.00753267	0.00666656	4361.69	1.12992	0.258573	-0.00978182	0.00695047	4403.13	-1.40736	0.159391	3.61964	0.163683	4817	7812	0.0036246	0.00439805	9615.66	0.824137	0.409882	-0.00447732	0.00442229	9297.46	-1.01244	0.311352	1.77115	0.412476	10662	16754	0.0342879	0.0229704	401.032	1.4927	0.136303	530	823	0.0097485	0.0061487	8295.73	1.58546	0.112901	-0.00547422	0.00636864	8241.08	-0.859559	0.390057	3.5968	0.165563	9082	dmri_dtimdgm_cdsn_mean	NA	0.609743	0.6899	0	0	0	0	1	1
dmri_dtildgm_cdsn_ifparh	0.00562262	0.00450747	8665.07	1.2474	0.212285	-0.00460178	0.00466977	8371.61	-0.98544	0.324437	2.79397	0.247342	NA	NA	NA	NA	9798	15452	4144	5654	351	179	0.00452654	0.00515178	7612.4	0.878637	0.379626	-0.00391068	0.005106	7327.24	-0.765899	0.443761	1.49551	0.473429	8656	13688	0.00684416	0.00644739	4322.99	1.06154	0.288504	0.0106954	0.00672905	4401.85	1.58944	0.112033	3.44248	0.178844	4817	7812	0.00457593	0.00413257	9515.1	1.10729	0.268198	0.000662721	0.00415303	9199.2	0.159575	0.873219	1.24365	0.536962	10662	16754	0.0316447	0.0204516	407.614	1.5473	0.122568	530	823	0.00174168	0.00606253	8183.53	0.287286	0.7739	-0.00455286	0.00627902	8122.83	-0.72509	0.468418	0.649358	0.722759	9082	dmri_dtildgm_cdsn_mean	NA	0.798831	0.6899	0	0	0	0	1	1
rsfmri_cor_ngd_fopa_scs_hprh	-0.0142467	0.00888097	8038.5	-1.60418	0.108714	0.00266211	0.00911335	7971.45	0.292111	0.77021	2.79623	0.247063	NA	NA	NA	NA	9322	14416	4228	5094	337	172	-0.0184656	0.00948325	6995.48	-1.94718	0.0515535	-0.00453374	0.0093008	7078.22	-0.487457	0.62595	3.91697	0.141072	8249	12797	0.00270497	0.0124537	4199.23	0.217202	0.828061	0.00372304	0.0130201	4251	0.285946	0.774933	0.113778	0.944699	4638	7372	-0.0250409	0.00815196	8851.45	-3.07177	0.00213442	-0.0129686	0.00815794	8785.25	-1.5897	0.111939	11.7112	0.00286377	10130	15615	-0.0413972	0.041342	398.082	-1.00133	0.317274	509	777	-0.0130281	0.0107112	7853.28	-1.21631	0.223902	0.0129244	0.0110843	7511.7	1.16601	0.243647	3.14774	0.207241	8395	rsmfri_subcortical	NA	0.825944	0.6899	0	0	0	0	1	1
dmri_rsihniwm_cdk_icrh	-0.0121574	0.00752619	8927.95	-1.61535	0.10627	-0.00446645	0.00782339	8622.62	-0.57091	0.568076	2.78324	0.248673	NA	NA	NA	NA	9798	15453	4143	5655	351	179	-0.0131055	0.00803147	7868.29	-1.63177	0.102768	-0.00434031	0.00800541	7600.58	-0.542172	0.587716	2.82329	0.243742	8656	13689	-0.00429802	0.0106083	4386.01	-0.405155	0.685383	-0.016063	0.0110857	4456.24	-1.44898	0.147412	2.18794	0.334884	4817	7812	-0.0135909	0.00684594	9831.02	-1.98525	0.0471443	0.000330632	0.00689759	9517.79	0.0479345	0.961769	3.9602	0.138056	10662	16755	0.0167372	0.0377184	431.82	0.44374	0.657453	530	823	-0.0176629	0.00850759	8366.57	-2.07613	0.0379123	-0.00679791	0.00881298	8334.23	-0.771352	0.44052	4.66034	0.0972793	9083	dmri_rsihniwm_cdk_mean	NA	0.510389	0.690987	0	0	0	0	1	1
dmri_rsirntwm_cdk_pcclh	-0.00820101	0.00694713	9130.55	-1.18049	0.237837	0.00754749	0.00724732	8879.91	1.04142	0.29771	2.75802	0.251827	NA	NA	NA	NA	9798	15453	4143	5655	351	179	-0.00791782	0.00739118	8025.04	-1.07125	0.284088	0.0101036	0.00740046	7818.75	1.36527	0.172208	3.33167	0.189033	8656	13689	-0.0131234	0.00969267	4412.88	-1.35395	0.175823	0.00485411	0.0101471	4512.06	0.478373	0.632408	2.2039	0.332222	4817	7812	-0.0139756	0.00639403	10080.3	-2.18573	0.028858	0.00453761	0.00646391	9818.12	0.701991	0.482701	5.41997	0.066538	10662	16755	-0.0748979	0.0351523	457.48	-2.13067	0.0336491	530	823	-0.00890581	0.00780669	8433.29	-1.14079	0.253989	0.0057868	0.00808807	8430.13	0.715473	0.474336	1.99198	0.369358	9083	dmri_rsirntwm_cdk_mean	NA	0.525103	0.690987	0	0	0	0	1	1
dmri_rsirntwm_cdk_erlh	0.0133323	0.00878873	9121.54	1.51698	0.129307	-0.00472074	0.00916161	8842.3	-0.515274	0.606374	2.76897	0.250452	NA	NA	NA	NA	9798	15453	4143	5655	351	179	0.0130309	0.00933351	8022.06	1.39614	0.16271	-0.00398288	0.00934103	7809.08	-0.426386	0.669839	2.28077	0.319696	8656	13689	0.0119727	0.012114	4391.92	0.988343	0.323039	0.00547757	0.0126874	4508.09	0.431732	0.665957	1.10191	0.576399	4817	7812	-0.000398521	0.00808594	10047.4	-0.0492856	0.960693	-0.0158019	0.00816567	9758.32	-1.93516	0.0529997	3.76389	0.152294	10662	16755	0.0656267	0.0444511	465.865	1.47638	0.140518	530	823	0.0112802	0.00959991	8438.04	1.17503	0.240017	-0.00882284	0.0099469	8424	-0.886995	0.375107	2.41992	0.29821	9083	dmri_rsirntwm_cdk_mean	NA	0.525103	0.690987	0	0	0	0	1	1
dmri_rsihnd_fib_ilfrh	0.0113025	0.0069545	9110.08	1.62521	0.104153	0.00351997	0.0072299	8819.37	0.486862	0.626368	2.75509	0.252197	NA	NA	NA	NA	9800	15455	4145	5655	351	179	0.013224	0.0074116	8043.95	1.78423	0.0744241	0.000836527	0.00738814	7766.69	0.113226	0.909855	3.20421	0.201472	8658	13691	0.0149836	0.00996281	4436.73	1.50395	0.132664	0.000711114	0.0104081	4473.35	0.0683231	0.945532	2.26915	0.321559	4817	7812	0.00664359	0.00630659	10010.3	1.05343	0.292167	0.00101098	0.00635497	9724.66	0.159084	0.873606	1.11991	0.571234	10664	16757	0.0592588	0.0338065	427.427	1.75288	0.0803391	530	823	0.0126028	0.00775458	8506.84	1.62521	0.104156	0.00278428	0.00803452	8483.67	0.34654	0.728946	2.68825	0.260767	9085	dmri_rsihnd_fib_allfib	NA	0.525664	0.690987	0	0	0	0	1	1
dmri_rsirndwm_cdk_prcnlh	-0.00596115	0.00541626	8853.69	-1.1006	0.2711	-0.00755821	0.00562592	8539.37	-1.34346	0.179158	2.7647	0.250987	NA	NA	NA	NA	9798	15453	4143	5655	351	179	-0.00715253	0.00575134	7812.39	-1.24363	0.213673	-0.00650346	0.0057271	7539.04	-1.13556	0.256177	2.61511	0.270481	8656	13689	-0.0131861	0.0076154	4343.36	-1.73151	0.0834324	-0.0111186	0.00796104	4444.52	-1.39662	0.162597	4.60298	0.100109	4817	7812	-0.00870904	0.0049647	9755.85	-1.75419	0.079429	-0.00244236	0.00499899	9432.96	-0.488571	0.625157	3.24905	0.197005	10662	16755	-0.0110261	0.0292726	416.925	-0.376669	0.706612	530	823	-0.0128627	0.00639961	8314.15	-2.00992	0.0444719	-0.00737709	0.00662907	8269.62	-1.11284	0.26581	4.90887	0.0859115	9083	dmri_rsirndwm_cdk_mean	NA	0.541192	0.690987	0	0	0	0	1	1
dmri_rsirndwm_cdk_prctrh	-0.00545253	0.00463495	8893.32	-1.1764	0.239468	0.00506134	0.00481729	8584.01	1.05066	0.293444	2.77384	0.249844	NA	NA	NA	NA	9798	15453	4143	5655	351	179	-0.00358251	0.00492525	7769.02	-0.727376	0.467017	0.00540133	0.00490794	7508.92	1.10053	0.271137	1.92238	0.382437	8656	13689	-0.002063	0.00628874	4351.81	-0.328046	0.742893	0.00765259	0.00657211	4437.59	1.1644	0.244323	1.56119	0.458133	4817	7812	-0.00822218	0.00425427	9810.59	-1.93269	0.0533031	0.00234281	0.00428594	9486.19	0.546627	0.584648	4.12884	0.126892	10662	16755	-0.0417565	0.0227825	392.798	-1.83283	0.0675844	530	823	-0.010242	0.00541936	8340	-1.88988	0.0588081	0.00405498	0.00561406	8313.16	0.722289	0.470137	4.4344	0.108913	9083	dmri_rsirndwm_cdk_mean	NA	0.541192	0.690987	0	0	0	0	1	1
dmri_rsirnt_scs_cdrh	-0.010731	0.00647844	8672.03	-1.65642	0.0976738	-0.000583565	0.00670408	8394.91	-0.0870462	0.930637	2.75586	0.2521	NA	NA	NA	NA	9800	15455	4145	5655	351	179	-0.00998124	0.00694321	7644.46	-1.43755	0.150602	0.00179815	0.00687059	7344.41	0.261717	0.793547	2.23241	0.32752	8658	13691	0.000479005	0.00913717	4314.83	0.0524238	0.958193	0.0011876	0.00951908	4343.66	0.12476	0.900719	0.0178949	0.991092	4817	7812	-0.00496532	0.00590247	9527.38	-0.841227	0.400242	-0.00442257	0.00592604	9231.41	-0.746296	0.455508	1.21373	0.545056	10664	16757	-0.00478238	0.0326858	471.08	-0.146314	0.883736	530	823	-0.00411545	0.00729642	8350.31	-0.564037	0.572744	0.00344426	0.00755659	8300.48	0.455796	0.648549	0.586939	0.745672	9085	dmri_rsirntgm_cdk_mean	NA	0.554619	0.690987	0	0	0	0	1	1
dmri_rsifniwm_cdk_rmfrh	-0.00740916	0.00585376	8436.92	-1.26571	0.205652	-0.00728805	0.00604515	8276	-1.2056	0.228005	2.78574	0.248362	NA	NA	NA	NA	9798	15453	4143	5655	351	179	-0.00790695	0.00629239	7412.49	-1.25659	0.208942	-0.00755864	0.00620658	7303.87	-1.21784	0.223324	2.81183	0.245142	8656	13689	-0.00819596	0.00811917	4346.14	-1.00946	0.312811	0.0032006	0.00844353	4623.68	0.37906	0.704661	1.24783	0.535841	4817	7812	-0.00583752	0.00531467	9312.25	-1.09838	0.272067	-0.00484441	0.00532488	9063.56	-0.909768	0.362969	1.96741	0.373923	10662	16755	0.00895303	0.0295762	383.998	0.30271	0.762275	530	823	-0.0176392	0.007509	8311.89	-2.34908	0.0188432	-0.00692507	0.00777408	8253.64	-0.89079	0.373068	5.98902	0.0500612	9083	dmri_rsifniwm_cdk_mean	NA	0.555959	0.690987	0	0	0	0	1	1
dmri_rsifniwm_cdk_tplh	0.00985404	0.00752546	8643.32	1.30943	0.190425	-0.0069077	0.00780352	8339.42	-0.885203	0.376073	2.76126	0.25142	NA	NA	NA	NA	9798	15453	4143	5655	351	179	0.0135243	0.00796681	7626.14	1.69758	0.0896272	-0.00502833	0.00791154	7342.44	-0.63557	0.525077	3.53743	0.170552	8656	13689	-0.0146731	0.0104226	4304.93	-1.40782	0.159258	0.00447578	0.0108769	4368.13	0.411495	0.68073	2.2756	0.320524	4817	7812	0.00846555	0.00689054	9492.46	1.22858	0.219261	0.00188598	0.00692754	9178.38	0.272244	0.785441	1.55856	0.458736	10662	16755	0.0901808	0.0377011	400.03	2.392	0.0172179	530	823	0.0156766	0.00863277	8380.63	1.81593	0.0694162	-0.00841135	0.00894093	8333.62	-0.940768	0.346851	4.58144	0.101194	9083	dmri_rsifniwm_cdk_mean	NA	0.555959	0.690987	0	0	0	0	1	1
dmri_rsihnigm_cdk_erlh	-0.000919434	0.00881808	9029.47	-0.104267	0.91696	-0.0153077	0.00916674	8717.19	-1.66991	0.0949722	2.77425	0.249792	NA	NA	NA	NA	9798	15453	4143	5655	351	179	-0.000200142	0.00942326	7955.12	-0.0212391	0.983055	-0.0239017	0.00940017	7705.14	-2.54269	0.0110198	6.48228	0.0391193	8656	13689	-0.00711867	0.0126139	4430.53	-0.56435	0.572545	-0.0144972	0.0132015	4517	-1.09815	0.272199	1.41136	0.493772	4817	7812	-0.00408333	0.00806052	9950.04	-0.506584	0.612458	-0.012244	0.00811938	9636.79	-1.508	0.131587	2.4284	0.296948	10662	16755	0.0738006	0.0428439	410.354	1.72255	0.0857237	530	823	0.00511852	0.00994952	8446.59	0.514449	0.606952	-0.0136369	0.0103072	8407.22	-1.32304	0.185858	2.163	0.339087	9083	dmri_rsihnigm_cdk_mean	NA	0.607333	0.690987	0	0	0	1	1	1
dmri_rsirnd_scs_4thv	-0.00249311	0.00795281	9057.94	-0.313488	0.753917	0.013137	0.00827781	8769.58	1.58702	0.112545	2.76569	0.250864	NA	NA	NA	NA	9800	15455	4145	5655	351	179	0.00466156	0.00854097	7993.71	0.545788	0.585227	0.0207091	0.00852694	7738.03	2.42866	0.0151772	6.06947	0.0480875	8658	13691	-0.00684819	0.0114717	4405.74	-0.596965	0.550562	0.0170037	0.0119998	4497.93	1.417	0.156553	2.50684	0.285527	4817	7812	0.00109589	0.00726726	9958.06	0.150798	0.880138	0.015971	0.00733104	9661.95	2.17854	0.0293899	4.76759	0.0921999	10664	16757	-0.056889	0.0370186	433.619	-1.53677	0.125079	530	823	0.00238666	0.00864415	8415.91	0.276102	0.782477	0.0145792	0.00895684	8400.21	1.62772	0.103621	2.68898	0.260673	9085	dmri_rsirndgm_cdk_mean	NA	0.673464	0.690987	0	0	0	1	1	1
rsfmri_c_ngd_vta_ngd_vta	-0.0150983	0.00992839	8629.5	-1.52072	0.128366	0.00525897	0.0101948	8421.59	0.51585	0.605973	2.76576	0.250855	NA	NA	NA	NA	9324	14426	4222	5102	337	172	-0.0139781	0.0106444	7559.23	-1.31319	0.189159	0.0081394	0.0104323	7524.96	0.780209	0.435292	2.53683	0.281277	8250	12804	-0.00123203	0.0138538	4358.82	-0.0889315	0.92914	0.00796745	0.0144925	4392.63	0.549764	0.582509	0.334269	0.846086	4637	7374	-0.0280812	0.00908894	9525.66	-3.0896	0.00201003	-0.00607629	0.00909031	9337.22	-0.668436	0.503872	9.85997	0.0072266	10132	15625	-0.105033	0.0463286	352.495	-2.26712	0.0239881	509	777	-0.0147575	0.0112793	7903.22	-1.30838	0.190784	0.00520702	0.0116924	7614.05	0.445334	0.656091	2.07449	0.35443	8401	rsmfri_cortical	NA	0.674714	0.690987	0	0	0	0	1	1
dmri_rsifnigm_cdk_poplh	0.00303289	0.00579728	8690.08	0.523157	0.600878	-0.00911173	0.00601341	8379.86	-1.51523	0.129751	2.75746	0.251898	NA	NA	NA	NA	9798	15453	4143	5655	351	179	-0.00148092	0.00615387	7663.96	-0.240649	0.809834	-0.00602967	0.00611386	7384.8	-0.98623	0.324053	0.99237	0.608849	8656	13689	0.0220311	0.00798801	4282.68	2.75803	0.00583985	-0.00792332	0.00833982	4370.92	-0.950059	0.342135	9.04262	0.0108748	4817	7812	-0.00402045	0.00535991	9629.51	-0.750098	0.453214	-0.0152111	0.00539119	9310.65	-2.82147	0.00479055	8.29388	0.0158128	10662	16755	0.0295505	0.0273419	400.643	1.08078	0.280446	530	823	0.00877509	0.00690985	8217.68	1.26994	0.204142	-0.00630577	0.0071573	8155.16	-0.881027	0.378329	2.66288	0.264096	9083	dmri_rsifnigm_cdk_mean	NA	0.692666	0.690987	0	0	0	0	1	1
dmri_dtitdwm_cdsn_rsmfrrh	-0.00625866	0.00484534	8658.99	-1.29169	0.1965	-0.00582805	0.00501857	8366.53	-1.1613	0.245554	2.75598	0.252085	NA	NA	NA	NA	9798	15452	4144	5654	351	179	-0.00538802	0.00518192	7633.49	-1.03977	0.298478	-0.00356491	0.00513613	7329.42	-0.694085	0.487651	1.44749	0.484933	8656	13688	-0.00494788	0.00689959	4289.15	-0.717126	0.473335	0.00428055	0.00719572	4350.78	0.594874	0.551958	0.945929	0.623152	4817	7812	-0.0102445	0.0043962	9508.83	-2.33031	0.0198106	-0.00830011	0.00441708	9199.42	-1.87909	0.0602636	8.66658	0.0131243	10662	16754	0.00216933	0.0244649	414.949	0.0886709	0.929386	530	823	-0.0128084	0.00594398	8370.06	-2.15486	0.0312014	-0.00490304	0.00615483	8321.6	-0.796617	0.425696	5.00596	0.0818406	9082	dmri_dtitdwm_cdsn_mean	NA	0.734967	0.690987	0	0	0	0	1	1
dmri_dtifawm_cdsn_pscnterh	-0.00606587	0.00750456	9013.5	-0.808291	0.418944	0.0106075	0.00779638	8701.74	1.36056	0.173687	2.77209	0.250062	NA	NA	NA	NA	9798	15452	4144	5654	351	179	-0.0105974	0.00799046	7978.13	-1.32625	0.184794	0.0112845	0.00796515	7719.91	1.41674	0.1566	4.17878	0.123762	8656	13688	-0.0150205	0.0102587	4410.15	-1.46417	0.14322	0.024072	0.0107523	4514.18	2.23876	0.0252198	7.87907	0.0194573	4817	7812	-0.00091713	0.00690863	9941	-0.132751	0.894393	0.0153211	0.00695677	9630.02	2.20233	0.0276653	4.90363	0.0861371	10662	16754	-0.0437257	0.03575	485.861	-1.2231	0.221886	530	823	-0.00184487	0.00873116	8406.08	-0.211297	0.83266	0.0100231	0.00904396	8356.74	1.10826	0.267782	1.35314	0.508357	9082	dmri_dtifawm_cdsn_mean	NA	0.736532	0.690987	0	0	0	0	1	1
smri_vol_scs_putamenrh	0.0104511	0.00841248	9427.33	1.24234	0.214143	0.0110471	0.0087643	9269.55	1.26046	0.207534	2.77515	0.24968	NA	NA	NA	NA	10186	16641	3731	6455	373	195	0.00825537	0.00895986	8274.92	0.921373	0.356882	0.00950985	0.00895823	8150.78	1.06158	0.288459	1.74609	0.417678	9000	14750	0.00810672	0.012005	4458.2	0.675279	0.499534	0.0135642	0.0124779	4535.39	1.08706	0.277068	1.49004	0.474725	4962	8316	0.00480563	0.00761934	10393	0.630715	0.528241	-0.00155947	0.00774385	10090	-0.201382	0.840404	0.42457	0.808734	11093	18051	0.00374575	0.0430199	487.083	0.0870701	0.930652	568	907	0.00259153	0.00866679	9368.8	0.299018	0.764933	0.0105493	0.00903201	9225.11	1.16799	0.242842	1.32459	0.515666	9944	smri_volgm_cdk_intracranialv	NA	0.758721	0.690987	0	0	0	0	1	1
rsfmri_cor_ngd_au_scs_vtdclh	-0.00647848	0.00915833	8446.89	-0.707387	0.479346	-0.0146828	0.00940028	8335.83	-1.56196	0.118336	2.76257	0.251255	NA	NA	NA	NA	9325	14427	4223	5102	337	172	-0.00663085	0.00979068	7424.48	-0.677262	0.498261	-0.0132416	0.00959895	7453.57	-1.37948	0.167788	2.22361	0.328965	8251	12805	-0.00435319	0.0131003	4283.1	-0.332298	0.73968	-0.00693826	0.0136869	4308.55	-0.506928	0.612232	0.342798	0.842485	4638	7375	-0.0197461	0.00850461	9299.82	-2.32181	0.0202644	-0.0295624	0.00851269	9205.97	-3.47275	0.000517522	16.9106	0.000212766	10133	15626	0.0203637	0.0428621	394.989	0.475098	0.634979	509	777	-2.86e-05	0.0110504	7866.97	-0.0025913	0.997933	0.000665238	0.0114427	7538.55	0.0581364	0.953641	0.00392482	0.99804	8402	rsmfri_subcortical	NA	0.825944	0.690987	0	0	0	0	1	1
rsfmri_cor_ngd_smm_scs_plrh	0.0141968	0.00902223	8151.05	1.57353	0.115635	0.0060179	0.00925887	8087.52	0.64996	0.515736	2.77148	0.250139	NA	NA	NA	NA	9325	14427	4223	5102	337	172	0.0128678	0.00961886	7165.45	1.33777	0.181015	0.00747467	0.00943323	7235.04	0.792376	0.428168	2.29046	0.318151	8251	12805	0.0353761	0.0124815	4190.63	2.83429	0.00461479	0.00878718	0.0130423	4222.19	0.673747	0.500509	8.26401	0.0160507	4638	7375	0.0177794	0.00823179	8980.9	2.15985	0.0308109	0.00875916	0.00823864	8936.65	1.06318	0.287729	5.71549	0.0573981	10133	15626	-0.0288988	0.0456597	393.641	-0.632916	0.527156	509	777	0.00231024	0.0112643	7841.79	0.205093	0.837504	0.00615775	0.0116607	7494.81	0.528075	0.597463	0.309129	0.856788	8402	rsmfri_subcortical	NA	0.825944	0.690987	0	0	0	0	1	1
dmri_rsirniwm_cdk_moflh	0.00246418	0.00710481	8869.52	0.346833	0.728725	-0.0116175	0.00737771	8567.46	-1.57468	0.115367	2.74869	0.253006	NA	NA	NA	NA	9798	15453	4143	5655	351	179	0.00421132	0.00760551	7831.48	0.553719	0.579787	-0.0111132	0.00756501	7531.36	-1.46903	0.141866	2.65788	0.264757	8656	13689	-0.00258841	0.00972903	4308.69	-0.26605	0.790213	-0.000174948	0.010146	4356.96	-0.017243	0.986244	0.0708768	0.965182	4817	7812	0.00186935	0.00651775	9774.72	0.28681	0.774264	-0.0134083	0.0065651	9465.68	-2.04235	0.0411442	4.31106	0.115842	10662	16755	0.0640911	0.0345691	425.297	1.854	0.0644311	530	823	-0.00644068	0.00828985	8382.33	-0.776936	0.437219	-0.0172756	0.00858741	8365.34	-2.01174	0.0442794	4.40475	0.11054	9083	dmri_rsirniwm_cdk_mean	NA	0.546359	0.692549	0	0	0	0	1	1
rsfmri_cor_ngd_vs_scs_cderh	-0.0152051	0.00921039	8126.41	-1.65086	0.0988055	0.000220689	0.00944987	8055.02	0.0233537	0.981369	2.74416	0.253579	NA	NA	NA	NA	9322	14416	4228	5094	337	172	-0.0166117	0.00984865	7141.61	-1.68669	0.0917059	-0.000789097	0.00965791	7208.4	-0.0817047	0.934884	2.83776	0.241985	8249	12797	0.00258554	0.0127616	4113.53	0.202603	0.839455	0.00616708	0.0133506	4164.08	0.461933	0.644153	0.241135	0.886417	4638	7372	-0.0211313	0.00845291	9018.7	-2.49989	0.0124408	-0.00906284	0.00845711	8961.45	-1.07162	0.283918	7.17554	0.0276599	10130	15615	-0.0280281	0.0435046	378.934	-0.644255	0.5198	509	777	-0.0138877	0.0112789	7870.12	-1.2313	0.218249	0.00308479	0.0116787	7547.22	0.264138	0.791681	1.65485	0.437175	8395	rsmfri_subcortical	NA	0.825944	0.693467	0	0	0	0	1	1
dmri_rsifnigm_cdk_pclh	0.00975278	0.00638624	8909.68	1.52716	0.126758	-0.00297574	0.00663556	8608.07	-0.448453	0.653838	2.74127	0.253946	NA	NA	NA	NA	9798	15453	4143	5655	351	179	0.00690078	0.00678047	7828.77	1.01774	0.308831	-0.00456574	0.00675259	7541.31	-0.676147	0.498968	1.66679	0.434571	8656	13689	0.0059746	0.00911858	4364.81	0.655212	0.512366	-0.0134849	0.00951875	4419.6	-1.41667	0.156649	2.67591	0.262382	4817	7812	0.013808	0.00581	9810.85	2.3766	0.0174923	0.00198286	0.00585049	9511.4	0.338923	0.734676	5.78531	0.0554288	10662	16755	0.0368197	0.0300047	398.194	1.22713	0.220497	530	823	0.00920598	0.00732546	8428.08	1.25671	0.208894	0.000326121	0.00759009	8390.4	0.0429667	0.965729	1.63038	0.442555	9083	dmri_rsifnigm_cdk_mean	NA	0.692666	0.693816	0	0	0	0	1	1
dmri_dtildgm_cdsn_pprslh	0.00199282	0.00527003	8473.88	0.378141	0.705335	-0.00851159	0.00546212	8172.78	-1.5583	0.119202	2.73693	0.254497	NA	NA	NA	NA	9798	15452	4144	5654	351	179	-0.00369303	0.00581844	7437.29	-0.634711	0.525636	-0.00608138	0.00576932	7163.6	-1.05409	0.291878	1.41648	0.49251	8656	13688	0.0127759	0.00732001	4210.49	1.74534	0.080999	-0.00844758	0.0076347	4293.38	-1.10647	0.268585	4.65328	0.0976231	4817	7812	-0.00162009	0.00487127	9383.59	-0.332581	0.739458	-0.0116379	0.00489682	9064.66	-2.37662	0.0174926	5.68575	0.0582578	10662	16754	0.0141715	0.024982	400.963	0.567268	0.57085	530	823	0.00251937	0.00694606	8120.82	0.362705	0.716834	-0.0101769	0.00719375	8048.24	-1.41468	0.157201	2.28255	0.319411	9082	dmri_dtildgm_cdsn_mean	NA	0.798831	0.69467	0	0	0	0	1	1
dmri_rsihndgm_cdk_mean	-0.00596512	0.00536243	9140.37	-1.11239	0.266	0.00614109	0.00556647	8845.17	1.10323	0.269958	2.73286	0.255015	NA	NA	NA	NA	9798	15453	4143	5655	351	179	-0.00499717	0.0057362	8079.48	-0.871164	0.383691	0.00633014	0.00570021	7762.96	1.11051	0.266814	2.20193	0.33255	8656	13689	-0.00356024	0.00767366	4569.34	-0.463956	0.642702	0.00909558	0.00799071	4589.78	1.13827	0.255068	1.623	0.444191	4817	7812	-0.00410965	0.00485903	10046.6	-0.845776	0.397698	0.00777729	0.00489162	9746.27	1.58992	0.111885	3.37221	0.18524	10662	16755	-0.0362919	0.0276086	420.408	-1.31451	0.18939	530	823	-0.00493337	0.00608067	8439.42	-0.811321	0.417204	0.00458411	0.00629985	8423.91	0.727654	0.466846	1.31209	0.518899	9083	dmri_rsihndgm_cdk_mean	1	0.398475	0.695431	0	0	0	0	1	1
dmri_rsirndgm_cdk_pcglh	-0.0109598	0.0067478	8885.48	-1.6242	0.104369	-0.00306872	0.00699766	8582.97	-0.438535	0.661009	2.72421	0.256122	NA	NA	NA	NA	9798	15453	4143	5655	351	179	-0.00951826	0.00723075	7843.49	-1.31636	0.188092	-0.00122835	0.00718408	7558.28	-0.170983	0.864242	1.74453	0.418003	8656	13689	-0.0171483	0.00971114	4392.93	-1.76584	0.0774928	-0.00486024	0.0101463	4453.66	-0.479015	0.631952	3.21689	0.200199	4817	7812	-0.00330585	0.00613148	9767.84	-0.539161	0.589788	0.00350171	0.00616547	9460.38	0.567955	0.570079	0.640689	0.725899	10662	16755	-0.033916	0.033255	386.169	-1.01988	0.308426	530	823	-0.0154588	0.00749354	8453.98	-2.06295	0.0391483	-0.00752179	0.00776116	8414.73	-0.969158	0.332494	4.88153	0.0870943	9083	dmri_rsirndgm_cdk_mean	NA	0.673464	0.695827	0	0	0	0	1	1
dmri_dtitdwm_cdsn_pslh	0.007065	0.00437873	8936.44	1.61348	0.106675	0.00226534	0.00454795	8635.45	0.4981	0.618426	2.72796	0.255641	NA	NA	NA	NA	9798	15452	4144	5654	351	179	0.00673052	0.004671	7907.66	1.44092	0.149648	-0.00138268	0.0046491	7613.41	-0.297408	0.766163	2.26939	0.321521	8656	13688	0.00801585	0.00610933	4425.5	1.31207	0.189566	-0.00411939	0.00637897	4467.99	-0.645777	0.518457	2.31289	0.314602	4817	7812	0.0078743	0.00398876	9807.06	1.97412	0.0483959	0.000225341	0.00401579	9505.27	0.0561137	0.955252	3.91131	0.141472	10662	16754	0.00762722	0.0220986	449.495	0.345145	0.730147	530	823	0.00580312	0.00517766	8450.64	1.1208	0.262405	0.00376479	0.00536305	8419.49	0.701985	0.482708	1.614	0.446195	9082	dmri_dtitdwm_cdsn_mean	NA	0.734967	0.695827	0	0	0	0	1	1
dmri_rsihndgm_cdk_mtlh	-0.00708494	0.0049955	9006.37	-1.41826	0.156148	0.00361051	0.00517815	8715.16	0.69726	0.485659	2.72236	0.256357	NA	NA	NA	NA	9798	15453	4143	5655	351	179	-0.00409899	0.00533962	7948.81	-0.767654	0.442716	0.00367853	0.00530457	7680.22	0.693465	0.488039	1.1794	0.554492	8656	13689	-0.00110809	0.00727889	4501.46	-0.152234	0.879009	0.00859805	0.00761715	4563.39	1.12878	0.259052	1.3423	0.511121	4817	7812	-0.00850408	0.00457211	9920.16	-1.85999	0.0629168	-0.00456489	0.00459566	9619.61	-0.993304	0.320587	4.34506	0.113889	10662	16755	-0.0452239	0.0235404	419.7	-1.92112	0.055394	530	823	-0.00344646	0.00573935	8445.62	-0.600496	0.548192	-0.00299255	0.0059441	8400.94	-0.503449	0.614662	0.571752	0.751356	9083	dmri_rsihndgm_cdk_mean	NA	0.762939	0.695827	0	0	0	0	1	1
dmri_dtild_scts_crwmrh	0.00824315	0.00668778	9067.79	1.23257	0.217769	-0.00672992	0.0069652	8803.69	-0.96622	0.333961	2.72371	0.256185	NA	NA	NA	NA	9800	15455	4145	5655	351	179	0.00518212	0.00715529	7995.32	0.724235	0.468943	-0.00843727	0.00714134	7734.4	-1.18147	0.237453	2.10351	0.349324	8658	13691	-0.00578203	0.00943887	4420.68	-0.612576	0.540188	0.000165522	0.00983601	4470.9	0.0168281	0.986574	0.373267	0.829748	4817	7812	0.00676428	0.00609738	9986.55	1.10938	0.267295	-0.0110178	0.00615535	9710.94	-1.78996	0.0734913	4.59987	0.100266	10664	16757	0.0416195	0.0323923	420.254	1.28486	0.199549	530	823	0.0125564	0.00780803	8428.79	1.60814	0.107842	-0.001335	0.00809112	8427.53	-0.164995	0.868952	2.70705	0.258328	9085	dmri_dtildgm_cdsn_mean	NA	0.798831	0.695827	0	0	0	0	1	1
smri_thick_cdk_insulalh	0.0108351	0.00835034	9406.61	1.29756	0.194469	0.0098616	0.00864217	9112.57	1.1411	0.253857	2.72645	0.255835	NA	NA	NA	NA	10186	16641	3731	6455	373	195	0.00912681	0.00892811	8289.59	1.02226	0.30669	0.012059	0.0088672	8056.18	1.35996	0.173881	2.66739	0.263502	9000	14750	0.0195517	0.0117504	4497.61	1.66391	0.0961994	0.0102651	0.0122464	4582.81	0.838216	0.401953	3.28668	0.193333	4962	8316	0.0103206	0.00758956	10419	1.35985	0.173908	0.00939289	0.00765063	10048.4	1.22773	0.219578	3.23226	0.198666	11093	18051	-0.0027669	0.0395795	468.721	-0.0699074	0.944297	568	907	0.0114893	0.00938558	9238.64	1.22414	0.220929	0.00949135	0.00973991	8984.47	0.97448	0.329844	2.24294	0.325801	9944	smri_thick_cdk_mean	NA	0.939127	0.695827	0	0	0	0	1	1
dmri_rsirnigm_cdk_mean	-0.00998272	0.00774028	9204.47	-1.28971	0.197183	0.00703591	0.00805611	8974.5	0.873363	0.382489	2.69239	0.260228	NA	NA	NA	NA	9798	15453	4143	5655	351	179	-0.0132183	0.00829738	8137.45	-1.59307	0.111183	0.00947635	0.00826856	7865.44	1.14607	0.251801	4.24993	0.119437	8656	13689	-0.0102602	0.0108428	4447.65	-0.946268	0.344063	0.00827567	0.0112684	4482.61	0.734413	0.462735	1.58355	0.45304	4817	7812	0.00503565	0.0071282	10122.5	0.706441	0.47993	0.0181408	0.00719854	9858.56	2.52006	0.0117491	6.72636	0.034625	10662	16755	-0.0516705	0.0365389	427.64	-1.41413	0.158053	530	823	-0.0139799	0.00911868	8454.14	-1.53311	0.125287	0.004559	0.009445	8491.26	0.48269	0.629328	2.76318	0.251179	9083	dmri_rsirnigm_cdk_mean	1	0.398475	0.698818	0	0	0	0	1	1
dmri_dtild_fiberat_fxlh	-0.00218339	0.00915554	9075.49	-0.238478	0.811516	-0.0157013	0.00955127	8812.72	-1.6439	0.100233	2.70215	0.258962	NA	NA	NA	NA	9800	15455	4145	5655	351	179	-8.9e-05	0.00980182	7976.24	-0.00907588	0.992759	-0.0136497	0.00981916	7779.76	-1.39011	0.164535	1.92768	0.381425	8658	13691	0.0198696	0.0128824	4419.96	1.54239	0.12305	-0.0201816	0.0134868	4511.96	-1.4964	0.13462	5.08145	0.0788092	4817	7812	-0.00616024	0.00832773	10015.8	-0.739726	0.459483	-0.0162471	0.00841502	9743.71	-1.93073	0.0535454	4.15447	0.125276	10664	16757	0.0414103	0.0463249	429.677	0.89391	0.371871	530	823	-0.00370608	0.0100398	8391.64	-0.36914	0.712033	-0.0161773	0.0104023	8376.19	-1.55517	0.119944	2.47104	0.290683	9085	dmri_dtild_fiberat_allfibers	NA	0.499571	0.698818	0	0	0	0	1	1
dmri_dtild_fiberat_scslh	-0.0100995	0.00722184	9024.79	-1.39847	0.162008	-0.00718027	0.00753	8762.91	-0.953556	0.340335	2.61568	0.270404	NA	NA	NA	NA	9800	15455	4145	5655	351	179	-0.0105564	0.00769608	7928.09	-1.37166	0.17021	-0.00708094	0.00770246	7712.38	-0.919309	0.357963	2.50136	0.286311	8658	13691	0.00569787	0.010069	4400.76	0.565885	0.571501	-0.00286807	0.0105501	4500.98	-0.271852	0.785749	0.423644	0.809109	4817	7812	-0.0111382	0.00657515	9947.83	-1.69398	0.0902998	-0.0112675	0.00664357	9675.88	-1.696	0.0899188	5.47672	0.0646765	10664	16757	-0.00850298	0.0369006	379.08	-0.230429	0.817882	530	823	-0.00846544	0.00792715	8438.47	-1.0679	0.285594	-0.00887614	0.00821154	8434.19	-1.08094	0.279757	2.09156	0.351417	9085	dmri_dtild_fiberat_allfibers	NA	0.499571	0.698818	0	0	0	0	1	1
dmri_dtild_fiberat_pscslh	-0.0121202	0.00788511	9102.05	-1.5371	0.124304	-0.00570378	0.00822624	8845.65	-0.693364	0.488099	2.65029	0.265764	NA	NA	NA	NA	9800	15455	4145	5655	351	179	-0.0122415	0.00838475	8007.27	-1.45998	0.144336	-0.0055373	0.00840056	7811.06	-0.659158	0.509814	2.39992	0.301206	8658	13691	0.00475832	0.0109174	4424.91	0.435846	0.66297	0.00173404	0.0114514	4534.55	0.151426	0.879646	0.1995	0.905064	4817	7812	-0.0098863	0.0071938	10045	-1.37428	0.169385	-0.00806752	0.00727194	9780.83	-1.1094	0.267283	2.96892	0.226625	10664	16757	-0.0187329	0.0402636	398.487	-0.465256	0.642002	530	823	-0.0105628	0.00862429	8450.13	-1.22477	0.220696	-0.00908994	0.00893377	8443.16	-1.01748	0.308954	2.30107	0.316468	9085	dmri_dtild_fiberat_allfibers	NA	0.499571	0.698818	0	0	0	0	1	1
dmri_rsihniwm_cdk_poprh	-0.00200933	0.00580468	8963.43	-0.346158	0.729232	0.00927534	0.00603007	8635.14	1.53818	0.124041	2.61862	0.270006	NA	NA	NA	NA	9798	15453	4143	5655	351	179	-0.00408593	0.00620204	7889.32	-0.658803	0.510041	0.0152058	0.00618583	7654.1	2.45816	0.0139871	6.86118	0.0323678	8656	13689	-0.0122854	0.00816212	4424.27	-1.50518	0.13235	0.00368219	0.0085671	4536.2	0.429806	0.667357	2.59952	0.272597	4817	7812	0.00283386	0.00529556	9854.67	0.535138	0.592566	0.0146717	0.00532995	9515.43	2.75268	0.0059221	7.76284	0.0206215	10662	16755	-0.0514415	0.0306303	379.008	-1.67943	0.0938921	530	823	0.00242421	0.00678564	8301.82	0.357256	0.720909	0.00766666	0.0070271	8244.38	1.09101	0.275299	1.25177	0.534787	9083	dmri_rsihniwm_cdk_mean	NA	0.510389	0.698818	0	0	0	1	1	1
dmri_rsihniwm_cdk_fprh	0.0136352	0.00860706	8629.1	1.58419	0.113187	-0.00227695	0.00891564	8349.83	-0.255388	0.79843	2.68654	0.260991	NA	NA	NA	NA	9798	15453	4143	5655	351	179	0.0141508	0.00920197	7635.65	1.53781	0.124138	0.000973264	0.00914097	7422.47	0.106473	0.91521	2.3734	0.305226	8656	13689	0.00689214	0.0120109	4286.76	0.573825	0.566116	0.00706453	0.0125871	4460.49	0.56125	0.574656	0.609994	0.737125	4817	7812	0.00934597	0.00785368	9532.97	1.19001	0.234072	0.00105349	0.00788605	9223.58	0.133589	0.893731	1.42404	0.490652	10662	16755	0.0080123	0.0424092	405.914	0.188929	0.850243	530	823	0.0121435	0.0101532	8324.65	1.19602	0.231722	-0.0101495	0.0105145	8262.28	-0.965283	0.334431	2.5956	0.273132	9083	dmri_rsihniwm_cdk_mean	NA	0.510389	0.698818	0	0	0	0	1	1
dmri_rsihniwm_cdk_tprh	-0.0139739	0.0087012	8904.63	-1.60597	0.108315	0.00124085	0.00903413	8605.88	0.137352	0.890756	2.6809	0.261728	NA	NA	NA	NA	9798	15453	4143	5655	351	179	-0.0115778	0.00928891	7890.03	-1.24641	0.212649	0.00222734	0.00924564	7599.16	0.240907	0.809634	1.69504	0.428476	8656	13689	-0.00545145	0.0122509	4452.38	-0.444985	0.656352	0.00536381	0.0128063	4472.78	0.418843	0.675351	0.417274	0.81169	4817	7812	-0.00936883	0.00794166	9792.54	-1.17971	0.238145	0.00195248	0.00799239	9498.51	0.244292	0.80701	1.47966	0.477195	10662	16755	-0.0601288	0.0427399	417.339	-1.40686	0.160214	530	823	-0.0174567	0.00998566	8500.28	-1.74818	0.0804691	-0.0050169	0.0103436	8463.56	-0.485027	0.62767	3.17635	0.204298	9083	dmri_rsihniwm_cdk_mean	NA	0.510389	0.698818	0	0	0	0	1	1
dmri_rsihniwm_cdk_pctlh	0.00773681	0.00474695	8916.62	1.62985	0.103169	-0.000244333	0.00493477	8610.2	-0.0495124	0.960512	2.71096	0.257823	NA	NA	NA	NA	9798	15453	4143	5655	351	179	0.00802476	0.00507595	7852.74	1.58094	0.113933	-0.00236308	0.00505995	7584.79	-0.467017	0.640501	2.89681	0.234944	8656	13689	0.00244314	0.00649256	4384.28	0.376298	0.706713	0.00396024	0.00678046	4459.15	0.584065	0.559206	0.450901	0.798157	4817	7812	0.00565889	0.00432389	9839.68	1.30875	0.19065	0.00298483	0.00435706	9524.67	0.685055	0.493326	2.11695	0.346985	10662	16755	0.0616328	0.0223301	358.186	2.76008	0.00607592	530	823	0.0035298	0.00556238	8289.99	0.634584	0.525717	-0.00064616	0.00576192	8257.88	-0.112143	0.910713	0.436101	0.804085	9083	dmri_rsihniwm_cdk_mean	NA	0.510389	0.698818	0	0	0	0	1	1
dmri_rsirntwm_cdk_moflh	0.00402207	0.00729852	8943.95	0.551081	0.581592	-0.0112249	0.00757432	8634.59	-1.48196	0.138386	2.70381	0.258746	NA	NA	NA	NA	9798	15453	4143	5655	351	179	0.00599417	0.00779541	7864.68	0.768935	0.441955	-0.00911128	0.00775489	7596.59	-1.17491	0.240069	2.17998	0.33622	8656	13689	-0.00168749	0.00997577	4371.59	-0.169158	0.86568	0.00192149	0.0104374	4461.17	0.184097	0.853946	0.0680917	0.966527	4817	7812	0.0051528	0.00666751	9837.31	0.772822	0.439646	-0.00918638	0.00670873	9518.48	-1.36932	0.170932	2.56071	0.277939	10662	16755	0.0546257	0.0367926	417.322	1.48469	0.138381	530	823	-0.00222771	0.00840693	8363.98	-0.264986	0.791027	-0.0176935	0.00870829	8328.97	-2.0318	0.042206	4.15844	0.125027	9083	dmri_rsirntwm_cdk_mean	NA	0.525103	0.698818	0	0	0	0	1	1
dmri_rsihnd_fib_tslfrh	0.00467812	0.00829256	9020.26	0.564134	0.572677	-0.0127244	0.00863523	8733.39	-1.47355	0.14064	2.67783	0.26213	NA	NA	NA	NA	9800	15455	4145	5655	351	179	0.00303102	0.00887092	7925.41	0.34168	0.732601	-0.0168842	0.00886781	7693.03	-1.90399	0.0569491	3.90361	0.142018	8658	13691	0.0189692	0.0117894	4345.58	1.60901	0.107687	-0.0129273	0.0123776	4471.05	-1.04441	0.296351	3.94478	0.139124	4817	7812	0.00420587	0.00750499	9953.66	0.56041	0.575212	-0.00543084	0.00757201	9666.81	-0.717225	0.473252	0.853394	0.652661	10664	16757	0.0366237	0.0389052	439.208	0.941358	0.347039	530	823	0.00700851	0.00915388	8404.32	0.765633	0.443916	-0.0121669	0.00948358	8368.86	-1.28295	0.199547	2.42372	0.297643	9085	dmri_rsihnd_fib_allfib	NA	0.525664	0.698818	0	0	0	0	1	1
dmri_rsihnd_fib_cstlh	-0.0106679	0.00664464	8926.96	-1.60549	0.108421	-0.00212073	0.00690593	8634.16	-0.307088	0.758784	2.61094	0.271045	NA	NA	NA	NA	9800	15455	4145	5655	351	179	-0.00924674	0.0071136	7860.86	-1.29987	0.193684	-0.00187031	0.00708229	7568.26	-0.264082	0.791724	1.71881	0.423414	8658	13691	0.00324668	0.00948173	4426.49	0.342415	0.732055	-0.00772183	0.00989182	4465.79	-0.780628	0.435063	0.775004	0.67875	4817	7812	-0.0119841	0.00603834	9807.3	-1.98468	0.0472085	-0.00295123	0.00608552	9508.95	-0.484959	0.627716	4.11032	0.128072	10664	16757	-0.0292105	0.0291128	395.467	-1.00336	0.316302	530	823	-0.0143154	0.0070992	8402.88	-2.01648	0.0437813	-0.00425074	0.00735513	8374.76	-0.577929	0.563328	4.21531	0.121523	9085	dmri_rsihnd_fib_allfib	NA	0.525664	0.698818	0	0	0	0	1	1
dmri_rsirntwm_cdk_phrh	0.00874056	0.00742104	9014.32	1.17781	0.238904	-0.00763901	0.0077166	8711.02	-0.989946	0.322228	2.64005	0.267129	NA	NA	NA	NA	9798	15453	4143	5655	351	179	0.00529533	0.00789737	7921.46	0.670519	0.502547	-0.012813	0.00787366	7655.34	-1.62732	0.103709	3.34977	0.18733	8656	13689	0.00862877	0.0104091	4414.3	0.828967	0.407168	0.00574049	0.0108906	4490.75	0.527105	0.598147	0.902307	0.636893	4817	7812	0.00437536	0.00677208	9917.08	0.646089	0.518237	-0.0179221	0.00682519	9605.19	-2.62588	0.00865615	7.45599	0.024041	10662	16755	0.0477444	0.0369722	416.837	1.29136	0.197294	530	823	0.000958434	0.00836367	8328.97	0.114595	0.908769	-0.00652308	0.00866403	8298.46	-0.752893	0.451536	0.605292	0.738861	9083	dmri_rsirntwm_cdk_mean	NA	0.526626	0.698818	0	0	0	0	1	1
dmri_rsihntwm_cdk_poprh	-0.00209778	0.00579926	8964.57	-0.361732	0.71756	0.00925979	0.00602453	8636.19	1.53701	0.124327	2.63083	0.268363	NA	NA	NA	NA	9798	15453	4143	5655	351	179	-0.00423276	0.00619618	7890.3	-0.683124	0.494548	0.0151205	0.00618016	7655.11	2.44663	0.0144423	6.84679	0.0326016	8656	13689	-0.012215	0.00815546	4424.01	-1.49777	0.134265	0.00380693	0.00856024	4535.89	0.444722	0.656542	2.5935	0.273419	4817	7812	0.00282804	0.00529086	9856.4	0.534515	0.592998	0.014725	0.0053253	9517.16	2.76509	0.00570162	7.83037	0.0199368	10662	16755	-0.0516187	0.0306012	378.567	-1.68682	0.092462	530	823	0.00231684	0.00678036	8302.29	0.341698	0.732587	0.00764328	0.00702161	8244.79	1.08854	0.27639	1.23876	0.538277	9083	dmri_rsihntwm_cdk_mean	NA	0.529058	0.698818	0	0	0	1	1	1
dmri_rsihntwm_cdk_fprh	0.0135816	0.00860576	8632.61	1.5782	0.114555	-0.00242272	0.00891433	8353.3	-0.271778	0.785799	2.68089	0.26173	NA	NA	NA	NA	9798	15453	4143	5655	351	179	0.0140594	0.00920027	7639.43	1.52815	0.126517	0.000841372	0.00913924	7425.61	0.0920615	0.926652	2.3448	0.309623	8656	13689	0.00676557	0.0120112	4286.91	0.563272	0.573279	0.00684438	0.0125875	4460.07	0.543743	0.586646	0.580662	0.748016	4817	7812	0.00938632	0.00785234	9536.27	1.19535	0.231979	0.00101429	0.00788474	9227.07	0.128639	0.897646	1.43582	0.48777	10662	16755	0.00792663	0.0424018	406.318	0.186941	0.8518	530	823	0.012034	0.0101504	8326.51	1.18557	0.235825	-0.0104205	0.0105115	8264.33	-0.991344	0.321547	2.62584	0.269033	9083	dmri_rsihntwm_cdk_mean	NA	0.529058	0.698818	0	0	0	0	1	1
dmri_rsirni_fib_unclh	-0.00303119	0.00610063	9135.4	-0.496865	0.619296	-0.0100849	0.0063603	8899.66	-1.5856	0.112866	2.65616	0.264986	NA	NA	NA	NA	9800	15455	4145	5655	351	179	-6.44e-05	0.00649323	8072.42	-0.00992061	0.992085	-0.010272	0.0064908	7835.08	-1.58254	0.113566	2.55854	0.278241	8658	13691	0.00887737	0.0086887	4415.88	1.02171	0.306972	-0.00287019	0.00906536	4469.98	-0.316611	0.751554	1.22567	0.541811	4817	7812	-0.00185012	0.00554147	10063.4	-0.333869	0.738485	-0.00844392	0.00559895	9805.54	-1.50813	0.131555	2.37119	0.305564	10664	16757	0.0539766	0.0305162	436.621	1.76879	0.0776279	530	823	-0.00877115	0.00693139	8500.96	-1.26543	0.205754	-0.0146134	0.00718049	8510.24	-2.03516	0.0418658	5.32602	0.0697381	9085	dmri_rsirni_fib_allfib	NA	0.536806	0.698818	0	0	0	0	1	1
dmri_rsirniwm_cdk_rmflh	-0.00571722	0.00460837	8788.09	-1.24062	0.21478	-0.00558101	0.00478201	8484.09	-1.16708	0.243209	2.64455	0.266528	NA	NA	NA	NA	9798	15453	4143	5655	351	179	-0.00329274	0.00493575	7740.45	-0.667121	0.504715	-0.00587676	0.00490369	7436.12	-1.19844	0.230786	1.7542	0.415987	8656	13689	0.000704145	0.00635319	4342.75	0.110833	0.911754	0.000744604	0.00663314	4405.95	0.112255	0.910626	0.0226567	0.988736	4817	7812	-0.000677292	0.00418189	9642.63	-0.161958	0.871342	-0.00284236	0.00420867	9330.43	-0.675357	0.499466	0.470293	0.790455	10662	16755	0.0309012	0.0214759	379.732	1.43888	0.151009	530	823	-0.00570714	0.0056558	8327.28	-1.00908	0.312967	-0.0039701	0.0058584	8292.85	-0.677676	0.497996	1.36126	0.506299	9083	dmri_rsirniwm_cdk_mean	NA	0.546359	0.698818	0	0	0	0	1	1
dmri_rsirniwm_cdk_sprh	-0.00453753	0.00402851	8993.59	-1.12636	0.260045	0.00432916	0.00418957	8709.23	1.03332	0.301483	2.60883	0.271332	NA	NA	NA	NA	9798	15453	4143	5655	351	179	-0.00481958	0.00431399	7947.44	-1.1172	0.263943	0.00536999	0.00429704	7663	1.2497	0.211449	3.11639	0.210516	8656	13689	-0.00836214	0.00561441	4378	-1.48941	0.136452	0.00432973	0.00585432	4431.46	0.739577	0.459596	3.01781	0.221152	4817	7812	-0.0050578	0.00368085	9946.09	-1.37409	0.169446	0.00867086	0.00371253	9652.25	2.33557	0.0195341	7.61582	0.0221945	10662	16755	-0.0251214	0.0200912	422.857	-1.25037	0.211855	530	823	-0.00727833	0.00504991	8385.96	-1.44128	0.149543	0.00771574	0.00523153	8375.28	1.47485	0.14029	4.76042	0.0925312	9083	dmri_rsirniwm_cdk_mean	NA	0.546359	0.698818	0	0	0	0	1	1
dmri_rsirntgm_cdk_pcgrh	-0.000249146	0.00650803	8658.54	-0.0382828	0.969463	0.0108402	0.00673966	8370.88	1.60842	0.10778	2.64275	0.266768	NA	NA	NA	NA	9798	15453	4143	5655	351	179	-0.00367549	0.00698804	7672.83	-0.525968	0.598926	0.0155617	0.00692798	7387.84	2.24621	0.0247199	5.62572	0.0600329	8656	13689	0.00787522	0.00918655	4318.22	0.857256	0.391351	0.0131781	0.00956741	4338.15	1.37739	0.168462	2.48133	0.289192	4817	7812	0.00087366	0.0059509	9515.99	0.146811	0.883284	0.0027226	0.00597899	9214.96	0.455362	0.64886	0.22786	0.89232	10662	16755	-0.0479689	0.0305043	469.495	-1.57253	0.116502	530	823	0.00983454	0.00755847	8402.92	1.30113	0.19325	0.0109878	0.0078267	8352.8	1.40389	0.16039	3.36095	0.186285	9083	dmri_rsirntgm_cdk_mean	NA	0.554619	0.698818	0	0	0	0	1	1
dmri_rsirntgm_cdk_sflh	-0.00513151	0.00370482	8805.89	-1.38509	0.16606	-0.00376838	0.00383977	8503.15	-0.981406	0.326421	2.64102	0.267	NA	NA	NA	NA	9798	15453	4143	5655	351	179	-0.00515916	0.00396921	7773.78	-1.29979	0.19371	-0.00850583	0.00393404	7430.15	-2.16211	0.0306416	5.91429	0.0519671	8656	13689	-0.00139292	0.00528615	4319.73	-0.263504	0.792174	-0.0130374	0.00549602	4326.69	-2.37215	0.0177284	5.66908	0.0587457	4817	7812	-0.00189234	0.00337282	9644.8	-0.561056	0.574772	0.00227391	0.0033925	9338.97	0.670274	0.5027	0.795144	0.67195	10662	16755	0.00807541	0.0188928	392.708	0.427432	0.669299	530	823	-0.00687447	0.00427644	8377.61	-1.60752	0.107978	-0.00479906	0.00442908	8347.81	-1.08353	0.278603	3.453	0.177906	9083	dmri_rsirntgm_cdk_mean	NA	0.554619	0.698818	0	0	0	0	1	1
dmri_rsirnt_scs_abrh	-0.00931563	0.00597508	9020.82	-1.55908	0.119012	-0.00357902	0.00620943	8738.15	-0.576385	0.56437	2.60868	0.271351	NA	NA	NA	NA	9800	15455	4145	5655	351	179	-0.00729903	0.0064066	7966.33	-1.1393	0.254613	-0.00358031	0.00637412	7651.34	-0.561695	0.57434	1.50553	0.471062	8658	13691	-0.00252199	0.00849301	4395.41	-0.296949	0.76652	-0.00788876	0.00884885	4421.1	-0.891501	0.372709	0.835449	0.658544	4817	7812	-0.00235927	0.00545736	9922.67	-0.43231	0.665525	-0.00136371	0.00550097	9628.71	-0.247903	0.804214	0.239532	0.887128	10664	16757	-0.00705131	0.0283767	471.952	-0.24849	0.803864	530	823	-0.00859617	0.00684834	8520.8	-1.25522	0.209434	-0.00131235	0.00709495	8509.95	-0.184969	0.853257	1.58447	0.452832	9085	dmri_rsirntgm_cdk_mean	NA	0.554619	0.698818	0	0	0	0	1	1
dmri_rsifniwm_cdk_strh	-0.00148056	0.00569213	8416.1	-0.260106	0.794788	-0.00963046	0.00588186	8179.58	-1.63731	0.101603	2.70384	0.258743	NA	NA	NA	NA	9798	15453	4143	5655	351	179	-0.00574921	0.00607307	7400.64	-0.946673	0.343836	-0.012967	0.00599399	7118.05	-2.16333	0.0305491	5.27299	0.0716117	8656	13689	-0.0162407	0.00791203	4231.93	-2.05266	0.0401668	-0.0117402	0.00824042	4267.56	-1.42471	0.154314	5.79747	0.0550929	4817	7812	-0.00156474	0.00518144	9202.64	-0.301989	0.762667	-0.000136303	0.00519446	8932.9	-0.0262401	0.979066	0.0921489	0.954971	10662	16755	0.040538	0.0287286	413.866	1.41107	0.158976	530	823	-0.00684823	0.00721073	8410.27	-0.949728	0.342278	-0.00859696	0.00746573	8358.39	-1.15152	0.24955	2.04579	0.359552	9083	dmri_rsifniwm_cdk_mean	NA	0.555959	0.698818	0	0	0	0	1	1
dmri_rsifniwm_cdk_ptglh	0.00960573	0.00642873	8282.26	1.49419	0.135165	-0.00316003	0.00664187	8049.24	-0.475774	0.634248	2.62606	0.269003	NA	NA	NA	NA	9798	15453	4143	5655	351	179	0.0120783	0.00686525	7346.79	1.75933	0.0785625	-0.0028448	0.00677561	7083.24	-0.419859	0.674601	3.44497	0.178621	8656	13689	0.00106241	0.00866182	4269.09	0.122654	0.902387	-0.00113552	0.00902571	4319.58	-0.125809	0.899889	0.0330751	0.983598	4817	7812	0.00707596	0.00585119	9100.81	1.20932	0.226572	-0.00823273	0.00586524	8832.63	-1.40365	0.160459	3.55912	0.168712	10662	16755	0.046374	0.0295358	363.073	1.57009	0.117265	530	823	0.0196039	0.00781351	8337.09	2.50898	0.0121268	-0.00485594	0.00808978	8280.55	-0.600256	0.548352	7.03523	0.0296701	9083	dmri_rsifniwm_cdk_mean	NA	0.555959	0.698818	0	0	1	0	1	1
dmri_rsirnigm_cdk_poprh	-0.00464545	0.00471601	8795.38	-0.985038	0.324632	-0.00669527	0.00489396	8485.34	-1.36807	0.171327	2.60831	0.271402	NA	NA	NA	NA	9798	15453	4143	5655	351	179	-0.00445042	0.00503322	7803.51	-0.884208	0.376611	-0.0111522	0.00500283	7516.58	-2.22917	0.025832	5.45703	0.0653161	8656	13689	-0.00153583	0.00661246	4277.78	-0.232262	0.816345	-0.0165406	0.00690346	4371.29	-2.39599	0.0166171	5.76906	0.055881	4817	7812	-0.00751838	0.00430631	9676.65	-1.7459	0.0808602	-0.00828844	0.00433387	9358.32	-1.91248	0.0558448	6.45698	0.0396173	10662	16755	0.0213056	0.0234896	375.929	0.907025	0.364974	530	823	-0.00764851	0.00601656	8298.15	-1.27124	0.203678	-0.00711213	0.00623085	8251.11	-1.14144	0.253721	2.67858	0.262031	9083	dmri_rsirnigm_cdk_mean	NA	0.565421	0.698818	0	0	0	0	1	1
dmri_rsirndwm_cdk_pclh	-0.0110654	0.00685728	8881.96	-1.61368	0.106633	-0.00136998	0.00712127	8563.59	-0.192378	0.847451	2.61341	0.27071	NA	NA	NA	NA	9798	15453	4143	5655	351	179	-0.0123382	0.00727965	7844.76	-1.69489	0.0901365	-0.00198614	0.00724981	7584.33	-0.273958	0.784124	2.89928	0.234655	8656	13689	-0.0205373	0.00959041	4370.95	-2.14144	0.0322933	-0.0119918	0.0100408	4478.66	-1.19431	0.232421	5.62213	0.0601409	4817	7812	-0.010463	0.0062854	9796.46	-1.66466	0.0960134	0.000136065	0.00632686	9469.19	0.0215059	0.982843	2.7889	0.24797	10662	16755	-0.054792	0.0353949	456.227	-1.54802	0.122311	530	823	-0.0240686	0.00791362	8324.26	-3.04141	0.00236202	0.00038868	0.00819771	8284.8	0.0474132	0.962185	9.40879	0.0090554	9083	dmri_rsirndwm_cdk_mean	NA	0.566031	0.698818	0	0	1	0	1	1
dmri_rsihntgm_cdk_tprh	-0.00762579	0.0084631	8965.14	-0.901063	0.367579	-0.0124463	0.00878671	8659.35	-1.41649	0.156669	2.61311	0.270751	NA	NA	NA	NA	9798	15453	4143	5655	351	179	-0.00644577	0.00902524	7933.72	-0.714194	0.475128	-0.0132181	0.00897512	7637.82	-1.47275	0.140859	2.52821	0.282491	8656	13689	-0.0115785	0.0119476	4428.37	-0.969108	0.332544	-0.00840827	0.0124726	4479.18	-0.674139	0.500258	1.35186	0.508683	4817	7812	-0.00309965	0.00772004	9855.91	-0.401507	0.688055	-0.0101557	0.00777011	9546.98	-1.30703	0.191235	1.84195	0.39813	10662	16755	0.0202156	0.0406228	413.302	0.497643	0.619001	530	823	-0.00540236	0.00969477	8421.01	-0.557245	0.577375	-0.00642024	0.0100442	8385.23	-0.639195	0.522713	0.66109	0.718532	9083	dmri_rsihntgm_cdk_mean	NA	0.578634	0.698818	0	0	0	0	1	1
dmri_rsihnigm_cdk_loflh	0.00365676	0.00665571	8846.23	0.549416	0.582734	0.0109726	0.00690096	8546.14	1.59001	0.111869	2.69656	0.259687	NA	NA	NA	NA	9798	15453	4143	5655	351	179	0.00361697	0.00710213	7806.78	0.50928	0.61057	0.00929315	0.00705117	7500.46	1.31796	0.187557	1.90186	0.386382	8656	13689	-0.000191037	0.00957233	4363.83	-0.0199572	0.984078	0.0279677	0.00999439	4393.12	2.79834	0.00515893	7.95469	0.0187353	4817	7812	-0.00151198	0.00607058	9725.48	-0.249067	0.803314	0.00227038	0.00610385	9419.79	0.371958	0.709932	0.20754	0.901433	10662	16755	-0.0248569	0.0313374	481.155	-0.793202	0.428051	530	823	0.00542918	0.00766039	8458.7	0.708734	0.478509	0.0152145	0.00793388	8415.99	1.91766	0.0551885	3.9747	0.137058	9083	dmri_rsihnigm_cdk_mean	NA	0.607333	0.698818	0	0	0	0	1	1
dmri_rsihnigm_cdk_tprh	-0.00760122	0.00853215	8976.59	-0.890892	0.373011	-0.0128348	0.00885845	8670.22	-1.44888	0.147407	2.68506	0.261184	NA	NA	NA	NA	9798	15453	4143	5655	351	179	-0.00651345	0.00909824	7945.62	-0.715902	0.474073	-0.0131399	0.00904841	7652.32	-1.45217	0.146494	2.4717	0.290588	8656	13689	-0.0124041	0.0120459	4436.32	-1.02974	0.303187	-0.00853692	0.0125794	4492.88	-0.678642	0.4974	1.47237	0.478939	4817	7812	-0.0030831	0.00778206	9867.29	-0.396181	0.69198	-0.0105793	0.00783233	9557.16	-1.35073	0.176815	1.95015	0.377165	10662	16755	0.0212085	0.0409849	415.796	0.517472	0.605102	530	823	-0.00498182	0.00976927	8420.11	-0.509948	0.610101	-0.00714927	0.0101214	8382.76	-0.706353	0.479988	0.700554	0.704493	9083	dmri_rsihnigm_cdk_mean	NA	0.607333	0.698818	0	0	0	0	1	1
dmri_rsihnigm_cdk_pccrh	-0.0103806	0.00662601	8862.54	-1.56664	0.117235	-0.00408976	0.00690259	8567.58	-0.592497	0.553533	2.63932	0.267227	NA	NA	NA	NA	9798	15453	4143	5655	351	179	-0.0124494	0.00705929	7797.77	-1.76355	0.0778471	-0.00725537	0.00705846	7570.31	-1.0279	0.304031	3.86308	0.144925	8656	13689	0.00129838	0.00949606	4283.83	0.136728	0.891252	-0.00548871	0.00996293	4419.22	-0.550913	0.581721	0.340454	0.843473	4817	7812	-0.0142963	0.00604181	9727.34	-2.36623	0.0179898	-0.00789917	0.00609752	9421.35	-1.29547	0.195189	7.03268	0.029708	10662	16755	-0.015187	0.0335201	434.035	-0.453072	0.650723	530	823	-0.0074304	0.00744554	8375.97	-0.997966	0.318325	-0.0075623	0.00771389	8350.53	-0.980348	0.326943	1.77311	0.412073	9083	dmri_rsihnigm_cdk_mean	NA	0.607333	0.698818	0	0	0	0	1	1
dmri_rsirndgm_cdk_pclh	-0.00699988	0.00678029	8805.86	-1.03239	0.301919	-0.00942379	0.00701999	8521.28	-1.34242	0.179495	2.62336	0.269367	NA	NA	NA	NA	9798	15453	4143	5655	351	179	-0.00566083	0.0072603	7775.42	-0.779696	0.435594	-0.00659634	0.0071932	7476.07	-0.917024	0.35916	1.32831	0.514707	8656	13689	-0.0122025	0.00977026	4399.8	-1.24894	0.211753	-0.0198588	0.0101902	4424.97	-1.94882	0.0513803	5.00048	0.0820653	4817	7812	-0.00358213	0.00618304	9706.53	-0.579348	0.562368	0.00122229	0.00621072	9409.65	0.196803	0.843986	0.384133	0.825252	10662	16755	0.0013767	0.0333291	451.049	0.0413064	0.96707	530	823	-0.0179952	0.00755144	8443.07	-2.38302	0.0171934	-0.00308642	0.00782055	8403.49	-0.394654	0.693108	5.72386	0.0571582	9083	dmri_rsirndgm_cdk_mean	NA	0.673464	0.698818	0	0	0	0	1	1
dmri_rsirndgm_cdk_poblh	0.0106693	0.00656757	8632.15	1.62455	0.104296	0.00100519	0.006802	8347.96	0.147779	0.882521	2.65016	0.265782	NA	NA	NA	NA	9798	15453	4143	5655	351	179	0.00922905	0.00704172	7591.17	1.31062	0.190024	-0.00703436	0.00698526	7324.48	-1.00703	0.313954	3.02699	0.220139	8656	13689	0.0190895	0.00931354	4273.6	2.04965	0.0404594	-0.000325335	0.00972861	4352.2	-0.033441	0.973324	4.24358	0.119817	4817	7812	0.0139588	0.00596487	9474.41	2.34017	0.0192954	0.00760864	0.00599131	9175.8	1.26995	0.204136	6.90956	0.0315942	10662	16755	0.0236631	0.0317488	411.485	0.745324	0.456501	530	823	0.0132614	0.00751927	8482.07	1.76366	0.0778252	0.00136334	0.00778631	8432.23	0.175094	0.86101	3.12743	0.209356	9083	dmri_rsirndgm_cdk_mean	NA	0.673464	0.698818	0	0	0	0	1	1
dmri_dtildwm_cdsn_ihcnterh	0.0123998	0.00828902	8879.71	1.49594	0.134706	0.00668628	0.00860915	8572.81	0.776648	0.437388	2.64504	0.266463	NA	NA	NA	NA	9798	15452	4144	5654	351	179	0.0184179	0.00883608	7826.52	2.08439	0.0371569	0.00729945	0.00879486	7548.99	0.829967	0.406583	4.77047	0.0920672	8656	13688	0.00234034	0.0115775	4344.46	0.202146	0.839812	0.0214472	0.0120862	4424.06	1.77453	0.0760448	3.1786	0.204069	4817	7812	0.017199	0.00756949	9760.46	2.27215	0.0230993	0.00910737	0.00762374	9445.61	1.19461	0.232271	6.40759	0.0406077	10662	16754	-0.0132963	0.0411564	442.106	-0.323068	0.746797	530	823	0.0190931	0.00947042	8319.04	2.01608	0.0438235	0.0108256	0.009808	8282.21	1.10375	0.269733	4.91881	0.085486	9082	dmri_dtildwm_cdsn_mean	NA	0.690932	0.698818	0	0	0	0	1	1
dmri_dtildwm_cdsn_psrh	0.00827575	0.00507988	8770.33	1.62912	0.103323	-1.88e-05	0.00526727	8467.79	-0.00356028	0.997159	2.68914	0.260652	NA	NA	NA	NA	9798	15452	4144	5654	351	179	0.00687976	0.00545659	7764.98	1.26082	0.207413	-0.00154315	0.00541974	7478.59	-0.284728	0.77586	1.75955	0.414875	8656	13688	0.00798189	0.00713309	4340.82	1.119	0.263204	0.00337389	0.00744292	4393.55	0.453301	0.650354	1.39214	0.49854	4817	7812	0.00823683	0.00461135	9663.23	1.78621	0.0740966	-0.00417299	0.0046376	9349.89	-0.899816	0.368241	4.1331	0.126622	10662	16754	0.00526592	0.0258796	419.002	0.203478	0.83886	530	823	0.00802062	0.00605753	8369.32	1.32407	0.185514	-0.000459264	0.0062726	8324.25	-0.0732175	0.941635	1.80464	0.405628	9082	dmri_dtildwm_cdsn_mean	NA	0.690932	0.698818	0	0	0	0	1	1
dmri_rsifni_scs_ilvlh	0.00184568	0.00897994	8923.37	0.205534	0.83716	-0.0147402	0.00932451	8602.51	-1.5808	0.113961	2.64417	0.266579	NA	NA	NA	NA	9800	15455	4145	5655	351	179	0.00160951	0.00957198	7864.15	0.168148	0.866471	-0.0189377	0.00954056	7618.45	-1.98497	0.0471837	4.09382	0.129133	8658	13691	0.00915076	0.0125774	4368.81	0.727556	0.466924	0.00591745	0.0132044	4475.98	0.448143	0.654072	0.693206	0.707086	4817	7812	0.00377478	0.00817166	9821.6	0.461935	0.644138	-0.0112191	0.00822316	9500.23	-1.36433	0.172497	2.14124	0.342796	10664	16757	0.0847125	0.0436568	485.908	1.94042	0.0529069	530	823	-0.00107268	0.0100237	8399.66	-0.107014	0.91478	-0.012024	0.0103778	8343.68	-1.15863	0.246641	1.35447	0.508019	9085	dmri_rsifnigm_cdk_mean	NA	0.692666	0.698818	0	0	0	0	1	1
dmri_rsifnigm_cdk_fplh	-0.0122839	0.00802512	8442.83	-1.53068	0.125886	0.00322139	0.00829695	8214.27	0.388262	0.697832	2.64365	0.266649	NA	NA	NA	NA	9798	15453	4143	5655	351	179	-0.0119668	0.00853744	7387.76	-1.40168	0.161052	0.00648789	0.00844279	7199.18	0.768454	0.442243	2.79665	0.24701	8656	13689	-0.00813489	0.0111116	4218.28	-0.732105	0.464145	0.00263381	0.0115619	4273.94	0.227801	0.819812	0.628471	0.730347	4817	7812	-0.0137998	0.0073359	9302.39	-1.88114	0.0599847	0.00230872	0.00735735	9026.9	0.313798	0.753682	3.67262	0.159405	10662	16755	-0.0748667	0.0381066	438.214	-1.96466	0.0500846	530	823	-0.0148177	0.00976008	8307.54	-1.51819	0.129004	0.0133435	0.0101074	8242.89	1.32017	0.186816	4.48741	0.106065	9083	dmri_rsifnigm_cdk_mean	NA	0.692666	0.698818	0	0	0	0	1	1
dmri_dtimdwm_cdsn_pslh	0.00603346	0.00409544	8602.72	1.47322	0.14073	-0.00244416	0.0042414	8310.23	-0.576264	0.564453	2.70885	0.258096	NA	NA	NA	NA	9798	15452	4144	5654	351	179	0.00517506	0.00437314	7613.05	1.18338	0.236697	-0.00564427	0.00433125	7304.75	-1.30315	0.192564	3.42835	0.180113	8656	13688	0.000835593	0.00560818	4287.71	0.148995	0.881564	-0.0063195	0.00584267	4355.44	-1.08161	0.279485	1.23606	0.539006	4817	7812	0.00529602	0.00371921	9460.84	1.42396	0.15449	-0.00122107	0.00373641	9154.52	-0.326802	0.743825	2.18127	0.336003	10662	16754	0.0146637	0.0215552	419.078	0.680286	0.496699	530	823	0.000697342	0.00516157	8353.11	0.135103	0.892534	-0.00203852	0.00534565	8314.99	-0.381342	0.70296	0.174329	0.916526	9082	dmri_dtimdwm_cdsn_mean	NA	0.706825	0.698818	0	0	0	0	1	1
dmri_dtitdgm_cdsn_pprslh	0.00319692	0.00516589	8774.14	0.618851	0.53603	-0.00769631	0.00536492	8459.92	-1.43456	0.151449	2.64604	0.266329	NA	NA	NA	NA	9798	15452	4144	5654	351	179	-0.000841432	0.00551233	7753.64	-0.152646	0.878682	-0.00448581	0.00548787	7477.85	-0.817404	0.413724	0.670412	0.715191	8656	13688	0.0151118	0.00704943	4302.96	2.14369	0.0321135	-0.0028407	0.0073782	4412.45	-0.385013	0.700247	4.93503	0.0847953	4817	7812	-0.00255177	0.00474263	9696.15	-0.53805	0.590555	-0.0119406	0.00477463	9380.42	-2.50084	0.0124067	6.44252	0.0399047	10662	16754	0.0273894	0.024858	403.701	1.10183	0.271191	530	823	0.00975898	0.00614105	8214.77	1.58914	0.112067	-0.00519837	0.00636168	8162.77	-0.817139	0.413873	3.50077	0.173707	9082	dmri_dtitdgm_cdsn_mean	NA	0.72858	0.698818	0	0	0	0	1	1
dmri_dtitdgm_cdsn_fpolelh	-0.00809222	0.00804823	8400.46	-1.00547	0.314701	0.00973576	0.0083257	8158.63	1.16936	0.242292	2.6455	0.266402	NA	NA	NA	NA	9798	15452	4144	5654	351	179	-0.00863459	0.00853368	7385.47	-1.01182	0.311655	0.0160766	0.00845066	7196.9	1.9024	0.0571582	5.07627	0.0790137	8656	13688	-0.00381115	0.0110709	4188.76	-0.34425	0.730676	0.00953672	0.0115393	4263.18	0.826453	0.408594	0.865726	0.648649	4817	7812	-0.0126048	0.00735561	9287.42	-1.71363	0.0866303	0.0038038	0.00737957	9004.27	0.515451	0.606251	3.26936	0.195015	10662	16754	-0.0955989	0.0385853	381.881	-2.4776	0.0136587	530	823	-0.0073955	0.00961379	8296.04	-0.769259	0.441761	0.0162209	0.00995515	8224.09	1.6294	0.103267	3.52973	0.17121	9082	dmri_dtitdgm_cdsn_mean	NA	0.72858	0.698818	0	0	0	0	1	1
dmri_dtifawm_cdsn_spfrlh	-0.00233955	0.00539596	9071.19	-0.433574	0.664608	-0.00905644	0.00561215	8772.13	-1.61372	0.106624	2.68224	0.261552	NA	NA	NA	NA	9798	15452	4144	5654	351	179	-0.00122498	0.00577425	7990.12	-0.212146	0.831999	-0.00762868	0.00576154	7735.09	-1.32407	0.185519	1.76139	0.414496	8656	13688	-0.00251888	0.0075358	4431.41	-0.334256	0.738202	-0.0101065	0.00789591	4519.05	-1.27997	0.200623	1.68664	0.430279	4817	7812	0.00200473	0.00494653	9963.71	0.405281	0.68528	-0.00397866	0.00498745	9662.72	-0.797735	0.425044	0.823893	0.66236	10662	16754	0.0342482	0.0273012	471.406	1.25446	0.210296	530	823	-0.00404226	0.00624625	8393.91	-0.64715	0.517552	-0.0034852	0.00647057	8363.81	-0.538624	0.590161	0.648179	0.723186	9082	dmri_dtifawm_cdsn_mean	NA	0.736532	0.698818	0	0	0	0	1	1
dmri_dtifawm_cdsn_cdmfrlh	0.0067755	0.00618571	8952.09	1.09535	0.273394	-0.00698088	0.00642963	8631.84	-1.08574	0.277626	2.64149	0.266937	NA	NA	NA	NA	9798	15452	4144	5654	351	179	0.00946159	0.00659146	7893.75	1.43543	0.151204	-0.0073345	0.00657695	7651.47	-1.11518	0.264807	3.64672	0.161483	8656	13688	0.00361715	0.00831845	4331.37	0.434834	0.663704	-0.00608197	0.00873574	4478.72	-0.696217	0.486329	0.73557	0.692266	4817	7812	0.00761004	0.00566093	9863.17	1.34431	0.17888	-0.00737624	0.00570247	9539.66	-1.29352	0.195863	3.61638	0.163951	10662	16754	0.0415249	0.0307171	409.717	1.35185	0.177169	530	823	0.005173	0.00715016	8348.22	0.723481	0.469405	0.00029412	0.00740592	8303.34	0.0397142	0.968322	0.526441	0.768572	9082	dmri_dtifawm_cdsn_mean	NA	0.736532	0.698818	0	0	0	0	1	1
dmri_dtitdwm_cdsn_ppsrh	-0.00249728	0.00527314	8887.03	-0.473585	0.635808	-0.0086692	0.00546864	8584.41	-1.58526	0.112945	2.63629	0.267632	NA	NA	NA	NA	9798	15452	4144	5654	351	179	-0.00448819	0.00566342	7827.5	-0.792488	0.4281	-0.00541759	0.00562542	7536.19	-0.963055	0.335551	1.44021	0.486701	8656	13688	-0.0138934	0.00736116	4418.45	-1.8874	0.0591727	-0.0142946	0.0076715	4448.95	-1.86334	0.0624807	6.54585	0.0378954	4817	7812	0.00190138	0.00481551	9769.03	0.394844	0.692966	-9.98e-05	0.00484343	9457.44	-0.0205966	0.983568	0.158319	0.923893	10662	16754	0.0360908	0.0265759	408.516	1.35803	0.175205	530	823	-0.00336878	0.00680083	8340.69	-0.495348	0.620368	-0.0105933	0.00704319	8303.2	-1.50405	0.132607	2.41798	0.298499	9082	dmri_dtitdwm_cdsn_mean	NA	0.738664	0.698818	0	0	0	0	1	1
smri_sulc_cdk_smrh	0.0169251	0.0103547	9490.1	1.63453	0.102181	0.00373398	0.0107272	9141.8	0.348085	0.727784	2.63157	0.268263	NA	NA	NA	NA	10186	16641	3731	6455	373	195	0.0167489	0.0110076	8307.71	1.52157	0.128155	0.000296565	0.0109659	8101.89	0.0270443	0.978425	2.28387	0.319201	9000	14750	0.0126855	0.0144958	4489.17	0.875118	0.381556	0.0149887	0.0151506	4620.65	0.989318	0.32256	1.5391	0.463222	4962	8316	0.0142044	0.00936804	10388.4	1.51626	0.129484	-0.00585498	0.00944663	9785.02	-0.619796	0.535406	2.71715	0.257026	11093	18051	0.046294	0.0499442	425.344	0.926915	0.354496	568	907	0.0172781	0.0106959	9236.87	1.6154	0.106258	0.00297406	0.0110939	8963.48	0.268081	0.788643	2.54986	0.279451	9944	smri_sulc_cdk_mean	NA	0.739754	0.698818	0	0	0	0	1	1
smri_sulc_cdk_linguallh	-0.0164274	0.0103351	9463.05	-1.58947	0.111987	0.00143939	0.0107403	9189.17	0.134018	0.893391	2.63314	0.268053	NA	NA	NA	NA	10186	16641	3731	6455	373	195	-0.0170867	0.0110202	8296.49	-1.55049	0.121062	0.00839108	0.0110067	8139.76	0.76236	0.445867	3.24305	0.197597	9000	14750	-0.0123697	0.0146538	4431.8	-0.84413	0.398642	0.00565486	0.0152746	4540.03	0.370214	0.71124	0.912375	0.633695	4962	8316	-0.00987715	0.00936638	10360	-1.05453	0.291664	0.0134979	0.00948271	9854.87	1.42342	0.154646	3.2424	0.197661	11093	18051	-0.0580961	0.0485085	484.637	-1.19765	0.23164	568	907	-0.0183707	0.0105909	9244.47	-1.73458	0.0828494	0.00263502	0.0110128	9027.05	0.239268	0.810904	3.20944	0.200946	9944	smri_sulc_cdk_mean	NA	0.739754	0.698818	0	0	0	0	1	1
smri_vol_cdk_tmpolelh	0.0120939	0.00913743	9507.58	1.32356	0.185682	-0.00774423	0.0094758	9221.6	-0.817264	0.413799	2.68724	0.2609	NA	NA	NA	NA	10186	16641	3731	6455	373	195	0.0151166	0.00972738	8371.97	1.55403	0.120216	-0.012585	0.00968755	8176.81	-1.29909	0.193949	4.5207	0.104314	9000	14750	0.0163524	0.0130065	4532.43	1.25725	0.208728	0.00286697	0.0135586	4627.02	0.21145	0.832545	1.60608	0.447966	4962	8316	0.000811132	0.00831651	10505.9	0.0975327	0.922305	-0.0155257	0.00840538	10146.6	-1.84711	0.0647596	3.4348	0.179532	11093	18051	0.0515697	0.0447252	490.467	1.15303	0.249458	568	907	0.00954095	0.00969508	9273.37	0.984102	0.325091	-0.00378475	0.0100712	9045.21	-0.3758	0.707074	1.20685	0.546935	9944	smri_volgm_cdk_intracranialv	NA	0.758721	0.698818	0	0	0	0	1	1
smri_vol_scs_crbcortexrh	0.0120673	0.00747281	9230.04	1.61482	0.106383	-0.00103447	0.00779004	9087.76	-0.132794	0.89436	2.70813	0.258189	NA	NA	NA	NA	10186	16641	3731	6455	373	195	0.0147098	0.00798259	8089.74	1.84274	0.0654037	-0.00293847	0.00798923	7983.83	-0.367803	0.71303	3.71186	0.156307	9000	14750	0.00504438	0.0110689	4370.48	0.455725	0.64861	0.007787	0.0115005	4442.58	0.677099	0.498378	0.561304	0.755291	4962	8316	-0.00828252	0.00690658	10074.9	-1.19922	0.23047	-0.0119017	0.00703406	9840.83	-1.69202	0.0906746	4.12859	0.126908	11093	18051	0.03985	0.0381098	448.87	1.04566	0.29628	568	907	0.00806365	0.00758123	9402.59	1.06363	0.287522	6.84e-05	0.00790443	9268.81	0.00865464	0.993095	1.12505	0.569768	9944	smri_volgm_cdk_intracranialv	NA	0.758721	0.698818	0	0	0	0	1	1
dmri_rsihndgm_cdk_pctlh	-0.00322642	0.00461081	9025.51	-0.699752	0.4841	-0.00730135	0.00477587	8734.23	-1.5288	0.12635	2.64996	0.265809	NA	NA	NA	NA	9798	15453	4143	5655	351	179	-0.00102077	0.00494419	7952.43	-0.206458	0.836439	-0.00253043	0.00490049	7629.51	-0.516363	0.605616	0.292837	0.863796	8656	13689	-0.00237136	0.00651521	4519.83	-0.363973	0.715895	-0.00901527	0.0067953	4548.21	-1.32669	0.184677	1.83334	0.399848	4817	7812	-0.00241632	0.00420401	9916.87	-0.574766	0.565463	-0.00387097	0.00422489	9616.77	-0.916229	0.35957	1.13085	0.56812	10662	16755	0.00895173	0.0228926	400.64	0.391032	0.695982	530	823	-0.00461465	0.00538384	8473.58	-0.857129	0.391398	-0.00738949	0.00557643	8440.98	-1.32513	0.185164	2.30046	0.316564	9083	dmri_rsihndgm_cdk_mean	NA	0.762939	0.698818	0	0	0	0	1	1
dmri_rsihnd_scs_tprh	-0.00849988	0.00626498	9018.16	-1.35673	0.174902	-0.00657268	0.00650947	8718.61	-1.00971	0.312662	2.61959	0.269875	NA	NA	NA	NA	9800	15455	4145	5655	351	179	-0.0113142	0.00666796	8000.12	-1.69681	0.0897721	-0.00346932	0.00663714	7713.24	-0.522713	0.601189	3.0264	0.220204	8658	13691	-0.0119917	0.00951458	4407.68	-1.26035	0.207608	-0.00618215	0.00992663	4478.38	-0.622785	0.533458	1.86709	0.393157	4817	7812	-0.0063127	0.00571474	9899.73	-1.10463	0.269345	-0.00483192	0.00575677	9584.92	-0.839346	0.401296	1.84853	0.396824	10664	16757	0.00364117	0.0349028	451.225	0.104323	0.916959	530	823	-0.00184472	0.0073197	8344.16	-0.252022	0.80103	-0.0112462	0.00758334	8328.65	-1.48302	0.138107	2.21856	0.329797	9085	dmri_rsihndgm_cdk_mean	NA	0.762939	0.698818	0	0	0	0	1	1
dmri_rsihnd_scs_vdcrh	0.010009	0.00717456	8944.43	1.39506	0.163031	-0.00528301	0.00744006	8645.7	-0.710077	0.477676	2.6776	0.26216	NA	NA	NA	NA	9800	15455	4145	5655	351	179	0.0151303	0.00765018	7904.77	1.97777	0.0479898	-0.00437784	0.00759262	7580.43	-0.576591	0.564233	4.51713	0.1045	8658	13691	0.0126928	0.0106266	4433.54	1.19443	0.232373	0.00149318	0.0110633	4441.92	0.134967	0.892644	1.4457	0.485367	4817	7812	0.0012909	0.00661643	9792.04	0.195104	0.845315	-0.0158852	0.00665627	9487.57	-2.3865	0.0170291	5.76636	0.0559565	10664	16757	0.0651916	0.0363496	447.206	1.79346	0.0735745	530	823	0.0105016	0.00849464	8415.69	1.23626	0.216395	-0.00268534	0.00880045	8395.52	-0.305137	0.76027	1.72797	0.421478	9085	dmri_rsihndgm_cdk_mean	NA	0.762939	0.698818	0	0	0	0	1	1
dmri_dtildgm_cdsn_ffrh	-0.00429386	0.00561105	8829.08	-0.765251	0.444143	0.00788274	0.00581548	8531.3	1.35548	0.175302	2.66783	0.263444	NA	NA	NA	NA	9798	15452	4144	5654	351	179	0.00164629	0.00576933	7716.31	0.285352	0.775382	0.0133065	0.00572691	7441.28	2.32351	0.0201788	5.42571	0.0663471	8656	13688	0.00115458	0.0079302	4376.41	0.145593	0.884249	0.00787884	0.00827344	4444.25	0.952305	0.340994	0.927162	0.629027	4817	7812	-0.00464695	0.00511655	9721.78	-0.908219	0.363785	0.00519329	0.00514337	9408.37	1.00971	0.312663	1.91885	0.383113	10662	16754	-0.023639	0.0283646	399.911	-0.833397	0.405118	530	823	-0.00072683	0.00630581	8313.59	-0.115263	0.908239	0.0096673	0.00653212	8276.1	1.47996	0.138921	2.27807	0.320128	9082	dmri_dtildgm_cdsn_mean	NA	0.798831	0.698818	0	0	0	0	1	1
dmri_dtildgm_cdsn_cdacaterh	-0.0057881	0.00737937	8839.81	-0.784362	0.432849	0.0103326	0.00764471	8548.34	1.35159	0.176541	2.68839	0.260749	NA	NA	NA	NA	9798	15452	4144	5654	351	179	-0.00639818	0.00776861	7746.74	-0.823594	0.410196	0.015396	0.0077044	7469.63	1.99834	0.0457161	5.03273	0.0807526	8656	13688	0.0120913	0.0102476	4338.96	1.17991	0.238099	0.0112823	0.0106894	4440.53	1.05547	0.291269	2.31624	0.314076	4817	7812	-0.0103082	0.0067445	9738.23	-1.52838	0.126451	0.00504694	0.00677721	9432.67	0.744693	0.456476	2.98881	0.224382	10662	16754	-0.0458527	0.0337255	470.671	-1.35958	0.174612	530	823	-0.00772172	0.00873127	8301.6	-0.884376	0.376519	0.00971454	0.0090445	8254	1.07408	0.282817	2.1415	0.342751	9082	dmri_dtildgm_cdsn_mean	NA	0.798831	0.698818	0	0	0	0	1	1
dmri_rsihndwm_cdk_pcgrh	-0.00167652	0.00817934	8790.59	-0.20497	0.8376	0.0133955	0.00848291	8491.75	1.57911	0.114348	2.64257	0.266792	NA	NA	NA	NA	9798	15453	4143	5655	351	179	-0.00356795	0.00874102	7770.11	-0.408185	0.683149	0.0144621	0.0086938	7516.19	1.6635	0.0962548	3.10984	0.211206	8656	13689	-0.0153731	0.0114441	4331.12	-1.34332	0.17924	0.0263032	0.0119926	4452.83	2.19328	0.0283391	7.23171	0.026894	4817	7812	0.00280279	0.00750226	9691.22	0.373593	0.708716	0.0191429	0.00754372	9378.68	2.5376	0.0111776	6.54735	0.037867	10662	16755	-0.0419596	0.0380839	478.235	-1.10177	0.271117	530	823	0.00231459	0.00940882	8353.93	0.246002	0.805686	0.0139203	0.00974445	8297.9	1.42853	0.153176	2.07371	0.354568	9083	dmri_rsihndwm_cdk_mean	NA	0.80396	0.698818	0	0	0	0	1	1
dmri_rsihndwm_cdk_stlh	-0.00997334	0.00651148	8874.01	-1.53165	0.125644	0.00247573	0.00676327	8567.31	0.366055	0.714333	2.62794	0.268751	NA	NA	NA	NA	9798	15453	4143	5655	351	179	-0.00727925	0.00692705	7811.25	-1.05084	0.293363	0.00392463	0.0068939	7535.42	0.56929	0.569176	1.55618	0.459282	8656	13689	0.00154536	0.00896939	4393.64	0.172293	0.863215	0.00551336	0.00937278	4464.19	0.588231	0.556407	0.35492	0.837395	4817	7812	-0.00984479	0.00595102	9755.02	-1.6543	0.0980981	0.00128217	0.00599309	9438.1	0.213941	0.830598	2.82413	0.24364	10662	16755	-0.036076	0.032953	434.63	-1.09477	0.274224	530	823	-0.00747972	0.00754839	8380.64	-0.990903	0.321762	0.00476151	0.00782	8352.3	0.608889	0.542615	1.49291	0.474044	9083	dmri_rsihndwm_cdk_mean	NA	0.80396	0.698818	0	0	0	0	1	1
rsfmri_cor_ngd_smh_scs_vtdcrh	-0.0091929	0.00935671	8454.9	-0.982494	0.325885	-0.0132334	0.00960829	8331.41	-1.37729	0.16846	2.6206	0.269739	NA	NA	NA	NA	9323	14423	4223	5100	337	172	-0.00632039	0.00998642	7407.93	-0.632899	0.526819	-0.0251442	0.00979053	7418.31	-2.56822	0.0102417	6.78646	0.0336	8249	12801	-0.0218889	0.0130293	4303.83	-1.67998	0.0930341	-0.00420782	0.0136136	4327.53	-0.30909	0.757268	2.89099	0.235629	4636	7371	-0.0230436	0.00855595	9299.01	-2.69328	0.00708799	-0.0254352	0.00856597	9206.1	-2.96933	0.00299223	15.5025	0.000430202	10131	15622	0.0607785	0.0449534	392.074	1.35204	0.177143	509	777	-0.00205531	0.0111034	7914.51	-0.185106	0.853151	-0.00812924	0.0115168	7649.76	-0.705862	0.480295	0.510097	0.774879	8399	rsmfri_subcortical	NA	0.849805	0.698818	0	0	0	1	1	1
rsfmri_cor_ngd_fopa_scs_thprh	0.0137295	0.00903924	8009.3	1.51888	0.128833	0.00623023	0.00927404	7981.04	0.671792	0.501736	2.61253	0.27083	NA	NA	NA	NA	9325	14427	4223	5102	337	172	0.00994406	0.00964739	6981.72	1.03075	0.302693	-0.00147108	0.0094643	7098.42	-0.155435	0.876483	1.1362	0.5666	8251	12805	0.0116565	0.0127042	4162.64	0.917536	0.358915	0.000831568	0.013275	4212.52	0.0626415	0.950055	0.867343	0.648125	4638	7375	0.0178458	0.00824145	8847.48	2.16537	0.0303863	0.0117637	0.00824182	8814.46	1.42731	0.153525	6.54706	0.0378725	10133	15626	0.0152143	0.0450681	385.866	0.337586	0.735859	509	777	0.0126653	0.0113819	7847.46	1.11276	0.265846	0.000710878	0.0117774	7490.97	0.0603594	0.951871	1.25034	0.53517	8402	rsmfri_subcortical	NA	0.849805	0.698818	0	0	0	0	1	1
dmri_dtifagm_cdsn_ifparh	0.00609956	0.00414519	9031.48	1.47148	0.141196	0.00363038	0.00429474	8744.68	0.845309	0.397961	2.6663	0.263646	NA	NA	NA	NA	9798	15452	4144	5654	351	179	0.00462669	0.00444538	7940.72	1.04079	0.298006	0.00269395	0.00441177	7665.95	0.610629	0.541463	1.35461	0.507985	8656	13688	0.00304875	0.00601042	4516.16	0.507243	0.612009	0.00237396	0.00627061	4545.96	0.378585	0.705013	0.372138	0.830216	4817	7812	0.0056419	0.00377079	9921.24	1.49621	0.13463	0.00192741	0.00378863	9621.46	0.508734	0.61095	2.43812	0.295508	10662	16754	-0.0176288	0.0193873	413.903	-0.909299	0.363722	530	823	0.00650823	0.00487592	8397.56	1.33477	0.181988	0.00655303	0.00504939	8346.94	1.29779	0.194397	3.16642	0.205315	9082	dmri_dtifagm_cdsn_mean	NA	0.912541	0.698818	0	0	0	0	1	1
dmri_dtifagm_cdsn_cdancnterh	-0.0102431	0.00665327	9068.51	-1.53956	0.123702	-0.00472085	0.00690167	8767.73	-0.684016	0.493983	2.6632	0.264055	NA	NA	NA	NA	9798	15452	4144	5654	351	179	-0.0141784	0.00709229	7992.27	-1.99913	0.045628	-0.00326113	0.0070512	7713.68	-0.462493	0.643741	4.08221	0.129885	8656	13688	0.00183875	0.00956586	4496.69	0.19222	0.847578	-0.00930181	0.0100142	4579.68	-0.928859	0.353011	0.937657	0.625735	4817	7812	-0.00813586	0.00606401	9940.89	-1.34166	0.179736	0.000218677	0.00609881	9635.63	0.0358556	0.971398	1.80349	0.405862	10662	16754	0.0220538	0.0302739	397.497	0.728477	0.466751	530	823	-0.011657	0.00728478	8440.12	-1.60019	0.109593	-0.00486268	0.00754462	8396.87	-0.644522	0.519255	2.82277	0.243805	9082	dmri_dtifagm_cdsn_mean	NA	0.912541	0.698818	0	0	0	0	1	1
smri_thick_cdk_sutmlh	7.37e-06	0.00715816	9444.33	0.00102948	0.999179	0.0120819	0.00742864	9148.75	1.6264	0.1039	2.67214	0.262876	NA	NA	NA	NA	10186	16641	3731	6455	373	195	-0.00123267	0.00765	8256.77	-0.161133	0.871992	0.0133745	0.00762645	8059.86	1.7537	0.0795207	3.18762	0.20315	9000	14750	-0.0139912	0.0103096	4436.62	-1.35711	0.174815	0.0118671	0.0107501	4547.44	1.10391	0.269692	3.35274	0.187051	4962	8316	0.00529574	0.00649899	10466.8	0.814857	0.415173	0.0154592	0.00657516	10114.9	2.35115	0.0187346	6.0645	0.048207	11093	18051	-0.0545779	0.0343285	432.568	-1.58987	0.112594	568	907	-0.002026	0.00758126	9196.05	-0.267238	0.789292	0.0113103	0.00787591	8948.84	1.43607	0.151018	2.22635	0.328514	9944	smri_thick_cdk_mean	NA	0.939127	0.698818	0	0	0	0	1	1
smri_thick_cdk_supllh	-0.00628466	0.00589487	9375.56	-1.06612	0.286395	-0.00817497	0.00610648	9058.43	-1.33874	0.18069	2.67167	0.262939	NA	NA	NA	NA	10186	16641	3731	6455	373	195	-0.00878967	0.00629517	8242.28	-1.39626	0.162675	-0.00691226	0.00626317	8021.96	-1.10364	0.269784	2.90454	0.234038	9000	14750	-0.00447987	0.00835803	4450.61	-0.535995	0.591989	0.00781192	0.00871586	4553.05	0.896288	0.370146	1.19601	0.549908	4962	8316	-0.00801839	0.00539523	10385.2	-1.4862	0.137257	-0.00946304	0.00544717	10011.5	-1.73724	0.0823757	5.01583	0.081438	11093	18051	0.0122732	0.0302573	469.725	0.405626	0.685202	568	907	-0.00293696	0.00648768	9159.75	-0.452697	0.650777	-0.00959924	0.00673128	8875.14	-1.42606	0.153885	2.1347	0.343918	9944	smri_thick_cdk_mean	NA	0.939127	0.698818	0	0	0	0	1	1
smri_thick_cdk_tmpolerh	0.012312	0.00871436	9378.24	1.41285	0.157734	-0.00595788	0.0090087	9052.72	-0.661347	0.508407	2.66361	0.264	NA	NA	NA	NA	10186	16641	3731	6455	373	195	0.0113663	0.00925453	8275.3	1.22818	0.219413	-0.0142953	0.00918845	8034.48	-1.55579	0.119798	4.36285	0.112881	9000	14750	0.0273567	0.0122686	4532.16	2.22981	0.0258091	-0.00645426	0.0128003	4622.99	-0.504226	0.614126	5.5045	0.0637841	4962	8316	0.00987002	0.00790099	10374.7	1.24921	0.211615	-0.0003568	0.0079546	9985.62	-0.0448546	0.964224	1.58679	0.452307	11093	18051	0.0523293	0.0417928	466.485	1.25211	0.211156	568	907	0.00864217	0.00958112	9244.34	0.901999	0.367081	-0.00708687	0.00992899	8961.49	-0.713755	0.475397	1.47682	0.477874	9944	smri_thick_cdk_mean	NA	0.939127	0.698818	0	0	0	0	1	1
dmri_rsirndgm_cdk_poplh	-0.002864	0.00536209	8940.92	-0.534121	0.593271	-0.00866081	0.0055605	8641.9	-1.55756	0.119374	2.60385	0.272008	NA	NA	NA	NA	9798	15453	4143	5655	351	179	-0.00223356	0.00573003	7905.67	-0.389799	0.696696	-0.0102241	0.00570282	7658.18	-1.79282	0.0730418	3.3108	0.191015	8656	13689	0.00676971	0.00746205	4452.42	0.907218	0.364341	-0.0181822	0.00782371	4552.63	-2.32399	0.0201699	6.72585	0.0346338	4817	7812	-0.000665442	0.0048593	9845.93	-0.136942	0.89108	-0.00763562	0.0048842	9546.07	-1.56333	0.118008	2.44304	0.294781	10662	16755	0.0166949	0.0271543	458.947	0.614817	0.53898	530	823	-0.00798824	0.00574765	8431.67	-1.38983	0.164618	-0.00948846	0.00595072	8369.03	-1.59451	0.110861	4.12137	0.127367	9083	dmri_rsirndgm_cdk_mean	NA	0.673464	0.699758	0	0	0	0	1	1
dmri_rsihniwm_cdk_tplh	-0.0128522	0.00860569	8861.81	-1.49345	0.135355	0.00392606	0.00892856	8559.04	0.439719	0.660152	2.59154	0.273687	NA	NA	NA	NA	9798	15453	4143	5655	351	179	-0.019066	0.00915277	7844.51	-2.08308	0.0372759	0.00253101	0.00909719	7552.92	0.278219	0.780852	4.59214	0.100654	8656	13689	-0.00218577	0.0120516	4383.54	-0.181367	0.856088	0.00345229	0.0125827	4400.35	0.274368	0.783815	0.120618	0.941473	4817	7812	-0.00772369	0.00787087	9768.93	-0.981301	0.326469	-0.000749032	0.00791888	9464.24	-0.0945882	0.924644	0.967815	0.61637	10662	16755	-0.0613595	0.0414045	474.018	-1.48195	0.139018	530	823	-0.00793437	0.00993176	8469.84	-0.798888	0.424378	0.00197897	0.0102872	8432.04	0.192372	0.847456	0.723875	0.696326	9083	dmri_rsihniwm_cdk_mean	NA	0.510389	0.700418	0	0	0	0	1	1
dmri_rsirnt_scs_cwmrh	-0.00767688	0.00626728	8724.23	-1.22491	0.220641	-0.0075696	0.00653931	8512.69	-1.15755	0.247079	2.59013	0.27388	NA	NA	NA	NA	9800	15455	4145	5655	351	179	-0.00972193	0.00668334	7690.27	-1.45465	0.145807	-0.00741778	0.00668604	7464.68	-1.10944	0.267275	3.09656	0.212614	8658	13691	-0.00735963	0.00874549	4188.07	-0.841535	0.400096	4.24e-05	0.00910379	4232.14	0.00465795	0.996284	0.731273	0.693755	4817	7812	-0.00551548	0.00570343	9624.47	-0.967047	0.333545	-0.00711484	0.0057691	9381.94	-1.23327	0.217507	2.35956	0.307346	10664	16757	0.0211506	0.0310179	389.184	0.681885	0.495717	530	823	-0.00850181	0.00709042	8464.26	-1.19906	0.23054	-0.00338335	0.00734547	8489.97	-0.460603	0.645095	1.57138	0.455805	9085	dmri_rsirntgm_cdk_mean	NA	0.554619	0.700418	0	0	0	0	1	1
dmri_rsifniwm_cdk_cmfrh	-0.000630344	0.00544658	8548.64	-0.115732	0.907868	0.00893491	0.0056391	8267.18	1.58446	0.113128	2.58961	0.273951	NA	NA	NA	NA	9798	15453	4143	5655	351	179	0.000315419	0.00581253	7602.26	0.0542654	0.956725	0.0112159	0.00576029	7318.34	1.9471	0.0515609	3.82004	0.148077	8656	13689	0.00202893	0.00768859	4259.75	0.263888	0.791879	0.00960746	0.00804008	4351.04	1.19495	0.232173	1.46656	0.480331	4817	7812	-0.000439782	0.00495929	9411.19	-0.0886784	0.929339	0.00697532	0.00497987	9109.71	1.4007	0.161337	1.98059	0.371467	10662	16755	-0.0346642	0.0264072	387.861	-1.31268	0.190066	530	823	-0.00385932	0.00656227	8350.1	-0.588107	0.556476	0.00805115	0.00679469	8299.37	1.18492	0.236084	1.90798	0.385202	9083	dmri_rsifniwm_cdk_mean	NA	0.555959	0.700418	0	0	0	0	1	1
dmri_dtitdgm_cdsn_lrh	-0.00316662	0.00666722	9064.84	-0.474954	0.634831	0.0102829	0.00693035	8769.92	1.48374	0.137913	2.59396	0.273356	NA	NA	NA	NA	9798	15452	4144	5654	351	179	-0.000196267	0.00712371	7998.71	-0.0275512	0.978021	0.0146427	0.00709647	7711.76	2.06338	0.0391103	4.3049	0.116199	8656	13688	-0.0131967	0.0094331	4433.98	-1.39898	0.161889	0.010892	0.00984777	4473.41	1.10604	0.26877	3.52323	0.171767	4817	7812	-0.00243753	0.0061065	9953.15	-0.39917	0.689777	0.0121351	0.006154	9653.77	1.9719	0.0486493	4.11817	0.127571	10662	16754	-0.0370583	0.0297675	406.191	-1.24493	0.213877	530	823	0.00013045	0.00777961	8414.55	0.0167682	0.986622	0.0143169	0.00805914	8391.98	1.77648	0.0756893	3.19234	0.202671	9082	dmri_dtitdgm_cdsn_mean	NA	0.72858	0.700418	0	0	0	0	1	1
dmri_dtifawm_cdsn_rsmfrlh	0.00854744	0.00617008	8851.1	1.3853	0.165994	0.00611915	0.00640404	8542.69	0.955514	0.339345	2.59571	0.273116	NA	NA	NA	NA	9798	15452	4144	5654	351	179	0.0103521	0.00658163	7782.13	1.57288	0.115788	0.00227132	0.00654418	7498.89	0.347075	0.728545	2.51379	0.284537	8656	13688	-0.00387608	0.00840407	4304.52	-0.461215	0.644668	0.00274553	0.00879132	4401.51	0.3123	0.754827	0.343605	0.842146	4817	7812	0.0171018	0.00565138	9783.5	3.02613	0.00248347	0.0118415	0.00568794	9464.99	2.08186	0.0373821	13.0199	0.00148854	10662	16754	0.0201133	0.0301224	414.577	0.66772	0.504684	530	823	0.0126633	0.00721175	8329.47	1.75593	0.0791372	0.0132274	0.00746994	8284.92	1.77076	0.0766381	5.6763	0.0585339	9082	dmri_dtifawm_cdsn_mean	NA	0.736532	0.700418	0	0	0	0	1	1
dmri_rsihndgm_cdk_cacrh	-0.00977064	0.00644429	9053.32	-1.51617	0.129511	-0.00458887	0.00667936	8762.72	-0.687023	0.492086	2.59486	0.273233	NA	NA	NA	NA	9798	15453	4143	5655	351	179	-0.012991	0.00687609	7957.1	-1.8893	0.0588881	-0.00234534	0.00682797	7683.22	-0.343491	0.731239	3.60283	0.165066	8656	13689	0.00498735	0.00922223	4492.84	0.540796	0.588675	-0.0106348	0.00965694	4590.68	-1.10126	0.270842	1.62624	0.443472	4817	7812	-0.0091317	0.00587479	9922.18	-1.55439	0.120124	-0.00187122	0.00590473	9622.84	-0.316901	0.751326	2.47511	0.290092	10662	16755	0.0167101	0.0292639	470.79	0.571013	0.568263	530	823	-0.0106168	0.00711893	8438.86	-1.49134	0.135909	-0.00416483	0.0073729	8394.12	-0.564883	0.572168	2.41602	0.298791	9083	dmri_rsihndgm_cdk_mean	NA	0.762939	0.700418	0	0	0	0	1	1
dmri_rsihndwm_cdk_strh	-0.00963255	0.00609829	8838.41	-1.57955	0.114246	-0.00281301	0.00632705	8536.29	-0.4446	0.65662	2.59358	0.273408	NA	NA	NA	NA	9798	15453	4143	5655	351	179	-0.00976724	0.00648843	7777.75	-1.50533	0.13228	-0.00431738	0.00644591	7489.19	-0.669785	0.503016	2.5696	0.276707	8656	13689	-0.00706374	0.00854601	4342.03	-0.826555	0.408535	-0.0135091	0.00892557	4422.17	-1.51352	0.130218	2.79289	0.247476	4817	7812	-0.0091795	0.00556302	9714.66	-1.65009	0.0989566	0.00324257	0.00559715	9398.87	0.579325	0.562384	3.138	0.208253	10662	16755	-0.00991261	0.0321813	442.062	-0.308024	0.758209	530	823	-0.00266022	0.00720699	8337.68	-0.369116	0.712051	-0.00149216	0.00746588	8301.6	-0.199864	0.841592	0.166648	0.920053	9083	dmri_rsihndwm_cdk_mean	NA	0.80396	0.700418	0	0	0	0	1	1
dmri_rsifnigm_cdk_fflh	-0.00852864	0.00561681	8671.84	-1.51841	0.128947	-0.00385786	0.00581569	8385.8	-0.663354	0.507122	2.58583	0.27447	NA	NA	NA	NA	9798	15453	4143	5655	351	179	-0.00608465	0.00598313	7625.16	-1.01697	0.309201	-0.000291174	0.00592609	7324.99	-0.0491343	0.960814	1.04826	0.592071	8656	13689	-0.00498713	0.00809481	4335.45	-0.616089	0.537868	0.00696488	0.00843059	4369.51	0.826144	0.408768	1.17981	0.55438	4817	7812	-0.00333043	0.00514062	9537.98	-0.647866	0.517087	0.000429151	0.00516314	9235.86	0.0831182	0.933759	0.432996	0.805334	10662	16755	0.0100698	0.0271193	404.036	0.371315	0.710598	530	823	-0.009029	0.00686588	8369.6	-1.31505	0.188528	-0.00240099	0.007111	8318.49	-0.337645	0.73564	1.78141	0.410367	9083	dmri_rsifnigm_cdk_mean	NA	0.692666	0.701128	0	0	0	0	1	1
dmri_rsirniwm_cdk_bstsrh	-0.00747485	0.00574862	8974.84	-1.30029	0.193537	0.00481833	0.00598893	8679.62	0.80454	0.421107	2.58025	0.275236	NA	NA	NA	NA	9798	15453	4143	5655	351	179	-0.00794992	0.00614337	7890.23	-1.29407	0.195681	0.000268794	0.00615257	7690.42	0.0436882	0.965154	1.70521	0.426303	8656	13689	-0.00230178	0.00820934	4365.5	-0.280385	0.779195	0.00105078	0.00864452	4511.89	0.121554	0.903258	0.10108	0.950716	4817	7812	-0.00342069	0.00524666	9900.45	-0.651976	0.514432	0.00875174	0.0052944	9605.64	1.65302	0.0983595	3.24884	0.197026	10662	16755	-0.0331454	0.0275835	416.489	-1.20164	0.230186	530	823	-0.00334378	0.00672125	8435.04	-0.497494	0.618854	0.00392922	0.00696149	8398.5	0.564422	0.572482	0.632554	0.728858	9083	dmri_rsirniwm_cdk_mean	NA	0.546359	0.701906	0	0	0	0	1	1
rsfmri_c_ngd_dt_ngd_dla	0.0141326	0.00903715	8570.97	1.56383	0.117894	-0.00153711	0.00928547	8415.13	-0.165539	0.868524	2.57835	0.275499	NA	NA	NA	NA	9325	14427	4223	5102	337	172	0.0158581	0.00967243	7518.83	1.63951	0.101148	-0.00286075	0.00948227	7501.77	-0.301695	0.762893	2.929	0.231193	8251	12805	0.0140422	0.0127544	4286.75	1.10097	0.270973	0.00728661	0.0133265	4305.85	0.546776	0.584561	1.44314	0.485989	4638	7375	0.0261196	0.00831283	9461.28	3.14208	0.00168269	0.007714	0.00832406	9328.06	0.926712	0.3541	10.6036	0.00498255	10133	15626	0.0091063	0.0430743	407.256	0.211409	0.832674	509	777	0.00928329	0.0105669	7910.65	0.878523	0.379686	0.00368289	0.0109645	7655.08	0.335892	0.736962	0.855734	0.651898	8402	rsmfri_cortical	NA	0.712205	0.701906	0	0	0	0	1	1
dmri_rsifni_fib_pscsrh	-0.00858191	0.0053449	8744.67	-1.60563	0.108392	-0.000839755	0.00554173	8440.89	-0.151533	0.879559	2.57915	0.275388	NA	NA	NA	NA	9800	15455	4145	5655	351	179	-0.00992737	0.00570201	7721.09	-1.74103	0.0817182	0.00131643	0.0056613	7417.62	0.232531	0.816132	3.1938	0.202523	8658	13691	-0.00340276	0.00743876	4387.35	-0.457436	0.64738	0.00865175	0.00777919	4435.55	1.11217	0.266127	1.56947	0.456241	4817	7812	-0.00507948	0.00484955	9622.62	-1.04741	0.294936	0.00434386	0.0048763	9313.53	0.890811	0.373054	1.96811	0.373793	10664	16757	-0.00401032	0.0262798	372.526	-0.152601	0.878796	530	823	-0.00584004	0.00636625	8361.04	-0.917344	0.358989	-0.000420772	0.00659237	8327.06	-0.0638271	0.949109	0.847805	0.654488	9085	dmri_rsifni_fib_allfib	NA	0.787857	0.701906	0	0	0	0	1	1
dmri_rsihnd_fib_fscslh	-0.00912769	0.00784473	9065.94	-1.16354	0.244639	-0.00992892	0.00817771	8805.19	-1.21414	0.224725	2.5749	0.275973	NA	NA	NA	NA	9800	15455	4145	5655	351	179	-0.0103961	0.00841158	7968.94	-1.23592	0.216524	-0.00900039	0.0084133	7744.16	-1.06978	0.284751	2.44928	0.293863	8658	13691	0.00347154	0.0110162	4429.26	0.315131	0.752677	-0.0217495	0.011523	4509.43	-1.88749	0.059159	3.81338	0.148572	4817	7812	-0.0119652	0.00715633	9977.24	-1.67197	0.0945612	-0.0120472	0.00722949	9698.72	-1.6664	0.0956663	5.34575	0.0690533	10664	16757	0.00132113	0.0375048	409.608	0.0352255	0.971917	530	823	-0.00905036	0.00832626	8405.8	-1.08697	0.277083	-0.012703	0.00862701	8399.55	-1.47246	0.140933	3.07269	0.215167	9085	dmri_rsihnd_fib_allfib	NA	0.525664	0.7025	0	0	0	0	1	1
dmri_rsirniwm_cdk_mtlh	0.00776885	0.00503827	9058.82	1.54197	0.123116	0.00306384	0.00524844	8776.39	0.583761	0.559396	2.56648	0.277138	NA	NA	NA	NA	9798	15453	4143	5655	351	179	0.0119961	0.00539336	7950.68	2.22423	0.0261608	0.00286785	0.00539106	7720.46	0.531964	0.594766	5.06186	0.0795848	8656	13689	0.0128134	0.00703649	4392.5	1.821	0.068675	0.00596027	0.00736216	4496.48	0.809581	0.418224	3.77646	0.151339	4817	7812	0.00756055	0.00458303	9962.11	1.64968	0.0990395	0.00262786	0.00462652	9660.51	0.568	0.570048	2.97234	0.226238	10662	16755	0.0109499	0.0240025	430.281	0.4562	0.648477	530	823	0.00838348	0.00590155	8374.29	1.42056	0.155483	0.00222605	0.00611364	8360.17	0.364112	0.715783	2.07089	0.355068	9083	dmri_rsirniwm_cdk_mean	NA	0.546359	0.702848	0	0	0	0	1	1
dmri_rsirntgm_cdk_ttlh	-0.00935939	0.00708283	8807.68	-1.32142	0.186396	0.00560923	0.00733876	8516.29	0.764329	0.444692	2.56524	0.277309	NA	NA	NA	NA	9798	15453	4143	5655	351	179	-0.00766949	0.00759566	7785.59	-1.00972	0.312661	0.00257669	0.00754076	7513.46	0.341702	0.732585	1.22142	0.542964	8656	13689	-0.00873956	0.00982153	4423.82	-0.889837	0.373602	0.0138359	0.0102704	4484.72	1.34716	0.177997	2.86154	0.239125	4817	7812	-0.0146303	0.00645863	9687.22	-2.26522	0.0235209	-0.00234543	0.0064912	9389.93	-0.361325	0.717865	5.23885	0.0728449	10662	16755	-0.0321792	0.0334053	388.098	-0.963298	0.335998	530	823	-0.00821139	0.00811156	8355.64	-1.01231	0.31142	0.000792802	0.00839986	8304.05	0.0943828	0.924807	1.08169	0.582256	9083	dmri_rsirntgm_cdk_mean	NA	0.554619	0.702848	0	0	0	0	1	1
dmri_rsihntgm_cdk_lorh	-0.00133792	0.00538529	8776.15	-0.24844	0.8038	-0.00890955	0.00558074	8481.66	-1.59648	0.110418	2.56936	0.276739	NA	NA	NA	NA	9798	15453	4143	5655	351	179	-0.00164842	0.0057867	7709.47	-0.284862	0.775757	-0.00785195	0.00574341	7427.29	-1.36712	0.171628	1.90606	0.385572	8656	13689	0.00328051	0.00820699	4309.85	0.399722	0.689381	-0.0234963	0.00855943	4352.22	-2.74507	0.00607461	8.00291	0.018289	4817	7812	-0.00177097	0.00500083	9642.16	-0.354135	0.723245	-0.0099056	0.00502799	9334.16	-1.97009	0.0488574	3.95683	0.138289	10662	16755	0.0177798	0.0261201	433.307	0.680695	0.496428	530	823	-0.00399482	0.00644329	8396.84	-0.619997	0.535277	-0.00703024	0.0066728	8347.23	-1.05357	0.292111	1.39108	0.498805	9083	dmri_rsihntgm_cdk_mean	NA	0.578634	0.702848	0	0	0	0	1	1
dmri_dtifawm_cdsn_samglh	0.000662127	0.00542278	8873.52	0.122101	0.902822	-0.00887555	0.0056311	8546.49	-1.57617	0.115025	2.56517	0.277319	NA	NA	NA	NA	9798	15452	4144	5654	351	179	-0.000498744	0.00574398	7783.37	-0.0868289	0.93081	-0.00789421	0.00572836	7555.53	-1.37809	0.168215	1.9035	0.386065	8656	13688	-0.000279661	0.00738624	4346.55	-0.0378624	0.969799	-0.0131326	0.00778188	4537.46	-1.68759	0.0915591	2.8772	0.237259	4817	7812	-0.00324791	0.00496188	9773.22	-0.654573	0.512758	-0.0117129	0.00499329	9439.72	-2.34574	0.0190101	5.83324	0.0541162	10662	16754	0.0369802	0.0296386	410.171	1.2477	0.212851	530	823	0.00287119	0.00630331	8310.12	0.455506	0.648757	-0.00831112	0.00652786	8254.05	-1.27318	0.202991	1.9618	0.374973	9082	dmri_dtifawm_cdsn_mean	NA	0.736532	0.702848	0	0	0	0	1	1
dmri_rsihnd_scs_csf	0.00398136	0.00766256	8972.07	0.519586	0.603365	0.0123947	0.00798867	8719.44	1.55154	0.12081	2.56621	0.277175	NA	NA	NA	NA	9800	15455	4145	5655	351	179	0.00148801	0.00821073	7902.41	0.181227	0.856194	0.00794276	0.0082134	7673.18	0.967049	0.33355	0.963051	0.61784	8658	13691	0.00380276	0.0106633	4398.47	0.356622	0.721392	0.00981686	0.0111531	4463.6	0.880194	0.378802	0.853364	0.652671	4817	7812	0.006344	0.00697218	9887.56	0.909902	0.362897	0.0199322	0.00704139	9626.1	2.83072	0.004654	8.71498	0.0128105	10664	16757	-0.0325435	0.0359862	439.913	-0.904331	0.366315	530	823	0.00131904	0.00818975	8480.73	0.16106	0.87205	0.00468426	0.00848598	8471.19	0.552	0.580963	0.314123	0.854651	9085	dmri_rsihndgm_cdk_mean	NA	0.762939	0.702848	0	0	0	0	1	1
dmri_rsihni_fib_ifsfcrh	0.00576172	0.00446059	9157.94	1.29169	0.196495	0.00480447	0.00464813	8890.08	1.03363	0.301335	2.49853	0.286716	NA	NA	NA	NA	9800	15455	4145	5655	351	179	0.0055174	0.00477379	8030.82	1.15577	0.247809	0.00477545	0.00477352	7799.96	1.00041	0.317145	2.14596	0.341988	8658	13691	0.0060936	0.00632769	4424.65	0.963006	0.335597	0.0106955	0.0066242	4516.05	1.61461	0.106465	3.31567	0.190551	4817	7812	0.00501876	0.00405995	10066	1.23616	0.216427	0.00368607	0.00409935	9783.98	0.899184	0.368577	2.24928	0.324769	10664	16757	-0.0100325	0.0218448	489.341	-0.459261	0.646251	530	823	0.00669837	0.00514548	8483.65	1.3018	0.193021	0.0060299	0.00532984	8465.72	1.13135	0.257942	2.72466	0.256064	9085	dmri_rsihni_fib_allfib	NA	0.47786	0.704474	0	0	0	0	1	1
dmri_rsihnt_fib_ifsfcrh	0.00572021	0.0044522	9156.51	1.28481	0.198893	0.00478501	0.00463941	8888.8	1.03138	0.302389	2.47796	0.28968	NA	NA	NA	NA	9800	15455	4145	5655	351	179	0.00552565	0.0047651	8030.13	1.15961	0.246242	0.00475536	0.00476482	7799.2	0.998016	0.318303	2.14995	0.341306	8658	13691	0.00607857	0.00631711	4424.41	0.962238	0.335982	0.0106166	0.00661294	4515.61	1.60543	0.108469	3.28592	0.193407	4817	7812	0.00496762	0.00405235	10064.7	1.22586	0.220279	0.00368061	0.0040917	9782.59	0.89953	0.368392	2.22519	0.328705	10664	16757	-0.0102796	0.0218119	489.276	-0.471284	0.637648	530	823	0.00667339	0.00513507	8482.64	1.29957	0.193783	0.00600506	0.00531905	8464.72	1.12897	0.258941	2.71458	0.257358	9085	dmri_rsihnt_fib_allfib	NA	0.4828	0.704474	0	0	0	0	1	1
dmri_dtild_fiberat_sifclh	0.00901321	0.00685677	8910.04	1.3145	0.188712	0.00701162	0.0071251	8613.33	0.984073	0.325107	2.47281	0.290426	NA	NA	NA	NA	9800	15455	4145	5655	351	179	0.00922196	0.00732817	7863.45	1.25843	0.208275	0.00885776	0.0072944	7573.14	1.21432	0.224662	2.81139	0.245196	8658	13691	0.00237671	0.00981348	4300.74	0.242188	0.808646	-0.000602599	0.0102445	4378.36	-0.0588218	0.953097	0.062116	0.969419	4817	7812	0.0100495	0.00623499	9804.79	1.61179	0.107041	0.0045205	0.0062835	9500.3	0.719425	0.471897	3.05041	0.217576	10664	16757	-0.0101687	0.0364089	430.267	-0.279292	0.780155	530	823	0.0166386	0.00767516	8361.68	2.16785	0.030198	0.0122515	0.00795025	8350.19	1.54102	0.12335	6.52603	0.0382729	9085	dmri_dtild_fiberat_allfibers	NA	0.499571	0.704474	0	0	1	0	1	1
dmri_dtild_fiberat_cgcrh	0.0126558	0.00903727	9067.18	1.4004	0.161427	0.00819497	0.00941349	8793.46	0.870555	0.384021	2.52145	0.283449	NA	NA	NA	NA	9800	15455	4145	5655	351	179	0.0127279	0.00966351	8015.65	1.31711	0.18784	0.0067778	0.00965447	7771.82	0.702037	0.482677	2.09568	0.350695	8658	13691	-0.00692752	0.0127124	4378.48	-0.544944	0.58582	0.0183396	0.0132843	4457.47	1.38055	0.167488	2.37859	0.304436	4817	7812	0.0192274	0.00825954	9980.54	2.3279	0.0199371	0.0156457	0.00834039	9697.93	1.8759	0.0606989	8.65089	0.0132276	10664	16757	0.0347098	0.0429163	448.44	0.808779	0.419071	530	823	0.0183049	0.0101145	8452.82	1.80977	0.0703665	0.0122342	0.0104779	8442.18	1.16762	0.242995	4.29111	0.117003	9085	dmri_dtild_fiberat_allfibers	NA	0.499571	0.704474	0	0	0	0	1	1
dmri_rsihniwm_cdk_iplh	0.00234155	0.00450347	8887.76	0.519943	0.603116	-0.00664626	0.0046752	8571.72	-1.4216	0.155179	2.46654	0.291339	NA	NA	NA	NA	9798	15453	4143	5655	351	179	-0.000105603	0.0048067	7821.95	-0.0219699	0.982473	-0.00485209	0.00478638	7565.12	-1.01373	0.310744	1.03298	0.596609	8656	13689	0.0020357	0.00626437	4415.53	0.324965	0.745223	-0.00477975	0.00656276	4504.55	-0.728314	0.466459	0.682624	0.710837	4817	7812	0.00542312	0.00411249	9785.55	1.31869	0.187302	-0.00206431	0.00413828	9463.45	-0.498834	0.617908	2.04288	0.360076	10662	16755	0.0334845	0.0231345	399.877	1.44739	0.148572	530	823	-0.0011635	0.00534924	8377.51	-0.217507	0.827819	-0.00626863	0.0055402	8332.16	-1.13148	0.257885	1.29222	0.524081	9083	dmri_rsihniwm_cdk_mean	NA	0.512365	0.704474	0	0	0	0	1	1
dmri_rsihniwm_cdk_smrh	0.00697195	0.00442501	8932.47	1.57558	0.115159	0.00103746	0.00459568	8610.69	0.225746	0.821404	2.49543	0.28716	NA	NA	NA	NA	9798	15453	4143	5655	351	179	0.00808851	0.00470776	7849.31	1.71812	0.0858138	0.0032239	0.0046917	7604.42	0.68715	0.492009	3.24806	0.197103	8656	13689	0.00845878	0.00614843	4422.26	1.37576	0.168965	-0.00326493	0.00644945	4544.22	-0.506234	0.612717	2.29026	0.318182	4817	7812	0.00899671	0.00404088	9856.58	2.22642	0.0260084	0.0010469	0.00406713	9534.45	0.257406	0.796871	5.00502	0.0818791	10662	16755	-0.0076174	0.023575	415.521	-0.323114	0.746772	530	823	0.00987994	0.00504633	8369.98	1.95785	0.0502812	0.00258107	0.00522687	8322.72	0.493807	0.621456	3.93533	0.139783	9083	dmri_rsihniwm_cdk_mean	NA	0.512365	0.704474	0	0	0	0	1	1
dmri_rsirntwm_cdk_fflh	0.00297205	0.00585673	8888.35	0.507458	0.611846	-0.00872611	0.00608274	8580.58	-1.43457	0.151446	2.50071	0.286404	NA	NA	NA	NA	9798	15453	4143	5655	351	179	0.00237294	0.00625912	7773.77	0.379118	0.704611	-0.00400871	0.00623058	7494.88	-0.643393	0.519989	0.614097	0.735615	8656	13689	0.0135078	0.00812639	4335.86	1.66221	0.0965433	-0.0149424	0.00849522	4419.73	-1.75892	0.0786596	6.50562	0.0386654	4817	7812	0.00229371	0.00535719	9820.18	0.428155	0.668548	-0.00738463	0.00539459	9507.12	-1.3689	0.171064	2.11526	0.347278	10662	16755	0.0152512	0.0294504	438.754	0.51786	0.604817	530	823	0.000456077	0.00694035	8381.83	0.0657138	0.947607	-0.00789387	0.00718918	8344.26	-1.09802	0.272227	1.25096	0.535005	9083	dmri_rsirntwm_cdk_mean	NA	0.534104	0.704474	0	0	0	0	1	1
dmri_rsirntwm_cdk_prcnlh	-0.0048505	0.00527998	8830.57	-0.918659	0.358299	-0.00758704	0.00548445	8520.12	-1.38337	0.166587	2.54726	0.279814	NA	NA	NA	NA	9798	15453	4143	5655	351	179	-0.0059432	0.00562049	7789.26	-1.05742	0.290354	-0.00655501	0.00559553	7506.23	-1.17147	0.241446	2.30139	0.316417	8656	13689	-0.0104791	0.00740993	4333.2	-1.4142	0.157374	-0.0126514	0.00774287	4420.67	-1.63394	0.102343	4.33798	0.114293	4817	7812	-0.00747873	0.00482896	9720.78	-1.54872	0.121481	-0.00209598	0.00486252	9402.6	-0.431048	0.666443	2.53603	0.28139	10662	16755	-0.0116431	0.0275273	420.03	-0.422966	0.672536	530	823	-0.0124406	0.00644177	8336.07	-1.93123	0.053488	-0.00729512	0.00667295	8296.33	-1.09324	0.274321	4.57739	0.101399	9083	dmri_rsirntwm_cdk_mean	NA	0.534104	0.704474	0	0	0	0	1	1
dmri_rsihntwm_cdk_tplh	-0.0126116	0.00858459	8877.72	-1.4691	0.141842	0.00362439	0.00890762	8574.79	0.406886	0.684102	2.47866	0.289579	NA	NA	NA	NA	9798	15453	4143	5655	351	179	-0.018706	0.00913276	7857.48	-2.04823	0.0405708	0.00204895	0.00907876	7564.86	0.225686	0.821452	4.3974	0.110947	8656	13689	-0.00322946	0.0120206	4391.31	-0.268661	0.788203	0.00324249	0.0125505	4408.24	0.258356	0.796144	0.155453	0.925218	4817	7812	-0.00731832	0.00785444	9782.05	-0.931744	0.351492	-0.000809327	0.00790313	9477.41	-0.102406	0.918437	0.874167	0.645918	10662	16755	-0.0590422	0.0413999	329.644	-1.42614	0.154774	530	823	-0.00785851	0.00991393	8469.33	-0.792674	0.42799	0.00166722	0.0102687	8431.48	0.162359	0.871027	0.697809	0.705461	9083	dmri_rsihntwm_cdk_mean	NA	0.535632	0.704474	0	0	0	0	1	1
dmri_rsihntwm_cdk_pctlh	0.00737857	0.00472314	8925.89	1.56222	0.118272	-7.1e-05	0.00491009	8619.79	-0.014463	0.988461	2.47806	0.289666	NA	NA	NA	NA	9798	15453	4143	5655	351	179	0.00759933	0.00505188	7863.16	1.50426	0.132555	-0.00226976	0.00503616	7595.35	-0.450691	0.652225	2.63035	0.268427	8656	13689	0.00232526	0.00646597	4388.14	0.359615	0.719152	0.00400841	0.00675302	4462.34	0.593573	0.552828	0.451003	0.798116	4817	7812	0.00547651	0.00430259	9848.28	1.27284	0.203104	0.00317944	0.00433562	9534.14	0.73333	0.463375	2.08973	0.351739	10662	16755	0.0601193	0.0221992	359.357	2.70817	0.00708894	530	823	0.00324112	0.00553018	8300.6	0.586079	0.557839	-0.000466647	0.00572854	8268.65	-0.0814599	0.935078	0.365112	0.833138	9083	dmri_rsihntwm_cdk_mean	NA	0.535632	0.704474	0	0	0	0	1	1
dmri_rsirni_fib_sifcrh	0.0043894	0.00528766	9053.6	0.830123	0.406491	-0.00699446	0.00550127	8779.86	-1.27143	0.203611	2.53694	0.281262	NA	NA	NA	NA	9800	15455	4145	5655	351	179	0.00485641	0.00567348	7968.66	0.855984	0.392032	-0.00866013	0.00565552	7682.74	-1.53127	0.125744	3.34581	0.187701	8658	13691	0.00753633	0.0074118	4404.92	1.0168	0.309304	-0.00293044	0.0077249	4436.05	-0.37935	0.704446	1.24272	0.537213	4817	7812	7.8e-05	0.00480614	9932.49	0.0162292	0.987052	-0.012069	0.0048479	9647.24	-2.48952	0.0128082	6.21332	0.0447501	10664	16757	0.0471829	0.0246552	438.366	1.91371	0.0563078	530	823	0.00218632	0.0061223	8457.73	0.357108	0.72102	-0.00378674	0.00634236	8455.26	-0.597056	0.550486	0.524481	0.769326	9085	dmri_rsirni_fib_allfib	NA	0.536806	0.704474	0	0	0	0	1	1
dmri_rsirni_fib_scsrh	0.00568136	0.00501372	9164.17	1.13316	0.257175	0.00641276	0.00523977	8949.6	1.22386	0.221036	2.53295	0.281823	NA	NA	NA	NA	9800	15455	4145	5655	351	179	0.00593421	0.00536036	8065.26	1.10705	0.268303	0.00730377	0.00538125	7911.45	1.35726	0.174737	2.81538	0.244708	8658	13691	-0.00540137	0.00715262	4406.97	-0.755159	0.450194	0.00393906	0.00749893	4531.56	0.525283	0.599412	0.937188	0.625882	4817	7812	0.00091267	0.0045962	10111.2	0.19857	0.842603	0.00120657	0.00465358	9873.32	0.259278	0.795426	0.101158	0.950679	10664	16757	0.00418746	0.0262678	429.462	0.159414	0.873417	530	823	0.00589952	0.00550313	8478.21	1.07203	0.283737	0.00668296	0.00570072	8481.41	1.1723	0.241109	2.29386	0.317611	9085	dmri_rsirni_fib_allfib	NA	0.536806	0.704474	0	0	0	0	1	1
dmri_rsirniwm_cdk_phlh	0.0103394	0.00660455	9063.76	1.5655	0.1175	0.00224131	0.00688215	8780.71	0.325671	0.744681	2.49498	0.287225	NA	NA	NA	NA	9798	15453	4143	5655	351	179	0.00979247	0.00706336	7947.74	1.38638	0.165671	0.00698045	0.00706402	7724.51	0.98817	0.3231	2.6874	0.260878	8656	13689	0.00751494	0.00936917	4414.67	0.802092	0.422543	-0.00291228	0.00980872	4507.8	-0.296907	0.766551	0.796624	0.671453	4817	7812	0.00746348	0.0060304	9975.49	1.23764	0.215878	-0.0023443	0.00608884	9678.38	-0.385017	0.700234	1.72154	0.422836	10662	16755	-0.0169676	0.0330624	440.267	-0.513199	0.608069	530	823	0.00373369	0.00731274	8392.34	0.510573	0.609663	0.000882111	0.00757591	8368.72	0.116436	0.90731	0.275079	0.8715	9083	dmri_rsirniwm_cdk_mean	NA	0.550515	0.704474	0	0	0	0	1	1
dmri_rsifniwm_cdk_prctlh	0.00305114	0.00457051	8581.62	0.66757	0.504426	0.00707651	0.00473361	8289.24	1.49495	0.134966	2.51404	0.2845	NA	NA	NA	NA	9798	15453	4143	5655	351	179	0.00245672	0.00490249	7563.05	0.501117	0.616303	0.0106616	0.00485796	7251.39	2.19466	0.0282192	4.9304	0.084992	8656	13689	0.0105499	0.00639947	4255.39	1.64855	0.0993129	0.00518524	0.00666709	4294.47	0.777737	0.436767	3.1313	0.208952	4817	7812	0.0037144	0.00417081	9457.21	0.890571	0.373182	0.00512019	0.00419002	9148.54	1.222	0.22174	2.21768	0.329942	10662	16755	-0.0164071	0.021314	426.407	-0.76978	0.441857	530	823	0.0105154	0.0054295	8375.75	1.93672	0.052813	0.00561995	0.00562263	8334.56	0.999523	0.31757	4.44121	0.108543	9083	dmri_rsifniwm_cdk_mean	NA	0.560872	0.704474	0	0	0	0	1	1
dmri_rsirni_scs_3rdv	0.00362497	0.00779326	9061.6	0.465142	0.641841	-0.0117708	0.00813686	8837.38	-1.4466	0.148045	2.48183	0.289119	NA	NA	NA	NA	9800	15455	4145	5655	351	179	0.00341053	0.00837073	7986.77	0.407435	0.6837	-0.0111412	0.00838791	7800.18	-1.32825	0.184135	2.05681	0.357577	8658	13691	0.00121334	0.0109267	4331.61	0.111044	0.911587	-0.0144245	0.0114174	4437.48	-1.26338	0.20652	1.68431	0.430781	4817	7812	-0.0047517	0.00715872	9974.13	-0.663763	0.506857	-0.0122876	0.00724107	9715.36	-1.69693	0.0897429	3.24031	0.197868	10664	16757	0.0197449	0.0393346	427.761	0.501972	0.615946	530	823	-0.00268048	0.00880039	8423.4	-0.304586	0.760689	-0.0116701	0.00911887	8430.19	-1.27978	0.200659	1.66543	0.434867	9085	dmri_rsirnigm_cdk_mean	NA	0.570056	0.704474	0	0	0	0	1	1
dmri_rsihntgm_cdk_erlh	-0.000643537	0.00875213	9032.74	-0.0735291	0.941387	-0.0143907	0.00909807	8722.18	-1.58173	0.113747	2.49104	0.287791	NA	NA	NA	NA	9798	15453	4143	5655	351	179	0.000208146	0.00935422	7956.14	0.0222516	0.982248	-0.0225722	0.00933	7702.84	-2.41931	0.015573	5.88528	0.0527263	8656	13689	-0.00672752	0.0125268	4435.01	-0.537051	0.591259	-0.014828	0.0131054	4515.6	-1.13144	0.257929	1.46082	0.481712	4817	7812	-0.00370057	0.00799972	9953.18	-0.462587	0.64367	-0.0113878	0.00805845	9641.49	-1.41315	0.157643	2.11963	0.34652	10662	16755	0.070183	0.0426803	411.488	1.64439	0.10086	530	823	0.00473711	0.00989038	8450.99	0.478961	0.631979	-0.0134125	0.0102459	8412.75	-1.30905	0.190552	2.07939	0.353563	9083	dmri_rsihntgm_cdk_mean	NA	0.578634	0.704474	0	0	0	0	1	1
dmri_rsihntgm_cdk_stlh	0.00115084	0.00549783	8724.35	0.209325	0.834199	-0.00869729	0.00570256	8417.94	-1.52515	0.127258	2.46502	0.291559	NA	NA	NA	NA	9798	15453	4143	5655	351	179	-0.000123844	0.00588942	7695.79	-0.0210282	0.983224	-0.00556759	0.00585192	7409.95	-0.951413	0.341426	0.91222	0.633744	8656	13689	-0.0197428	0.00811407	4330.45	-2.43316	0.0150078	-0.0156571	0.00846722	4389.57	-1.84914	0.0645046	8.7149	0.012811	4817	7812	0.00206781	0.0050156	9607.13	0.412276	0.680146	-0.00585756	0.00504474	9291.95	-1.16112	0.245622	1.558	0.458865	10662	16755	0.0162391	0.0258481	359.539	0.62825	0.530239	530	823	-0.00289913	0.00634888	8376.88	-0.456637	0.647944	-0.00343224	0.00657666	8332.51	-0.521882	0.601766	0.436419	0.803957	9083	dmri_rsihntgm_cdk_mean	NA	0.578634	0.704474	0	0	0	0	1	1
dmri_rsihnt_scs_ptrh	0.00868687	0.00650424	8834.06	1.33557	0.181724	0.00673212	0.00676011	8542.05	0.995859	0.319347	2.53602	0.281391	NA	NA	NA	NA	9800	15455	4145	5655	351	179	0.00692293	0.00694276	7793.66	0.997143	0.318726	0.00737785	0.00691105	7487.45	1.06755	0.28576	1.95567	0.376125	8658	13691	-0.0011205	0.009289	4330.03	-0.120627	0.903992	0.00400842	0.00969684	4361.79	0.413373	0.679353	0.198727	0.905414	4817	7812	0.00351331	0.00592583	9695.02	0.592881	0.553275	-0.000975359	0.0059713	9396.62	-0.163341	0.870253	0.383949	0.825328	10664	16757	0.0208696	0.0333934	429.892	0.624963	0.532327	530	823	0.00880501	0.00707463	8426.34	1.24459	0.213317	0.00832338	0.00733011	8401.71	1.13551	0.256196	2.59325	0.273453	9085	dmri_rsihntgm_cdk_mean	NA	0.578634	0.704474	0	0	0	0	1	1
dmri_rsihnigm_cdk_lorh	-0.00103744	0.00541413	8770.71	-0.191617	0.848046	-0.0088048	0.00561064	8475.98	-1.5693	0.116615	2.47615	0.289942	NA	NA	NA	NA	9798	15453	4143	5655	351	179	-0.001152	0.00581694	7700.46	-0.198042	0.843018	-0.00744388	0.00577326	7418.21	-1.28937	0.197309	1.67967	0.431782	8656	13689	0.00281076	0.00790784	4307.81	0.35544	0.722277	-0.0221189	0.00825293	4363.78	-2.68012	0.00738717	7.57873	0.0226099	4817	7812	-0.00149812	0.00502662	9636.42	-0.298037	0.765681	-0.00988706	0.00505388	9328.23	-1.95633	0.0504558	3.87518	0.144051	10662	16755	0.0172687	0.0263085	435.357	0.656392	0.511919	530	823	-0.00369513	0.00647519	8394.37	-0.570659	0.568246	-0.0071037	0.00670585	8344.31	-1.05933	0.28948	1.35377	0.508198	9083	dmri_rsihnigm_cdk_mean	NA	0.623516	0.704474	0	0	0	0	1	1
dmri_dtimdgm_cdsn_cdancntelh	-0.0089162	0.00732997	8536.31	-1.2164	0.223866	0.00678516	0.00758721	8254.13	0.894289	0.371193	2.53321	0.281786	NA	NA	NA	NA	9798	15452	4144	5654	351	179	-0.0061733	0.00783956	7562.51	-0.787456	0.43104	0.00932561	0.00775908	7261.58	1.2019	0.229443	2.27206	0.321091	8656	13688	-0.00794973	0.0101002	4245.38	-0.787088	0.431274	0.00726823	0.0104852	4263.42	0.693187	0.48823	1.23274	0.5399	4817	7812	-0.0111946	0.00668799	9395.78	-1.67383	0.0941964	0.00109106	0.00671634	9091.56	0.162449	0.870956	2.87225	0.237848	10662	16754	-0.0683586	0.034537	306.427	-1.97929	0.0486785	530	823	-0.0142756	0.00898772	8208.68	-1.58835	0.112247	0.00555337	0.00930985	8147.98	0.596505	0.550855	3.10241	0.211993	9082	dmri_dtimdgm_cdsn_mean	NA	0.667448	0.704474	0	0	0	0	1	1
dmri_rsirndgm_cdk_mtrh	-0.00224289	0.00514904	8731.27	-0.435593	0.663143	0.00780991	0.00533559	8432.42	1.46374	0.143302	2.48764	0.28828	NA	NA	NA	NA	9798	15453	4143	5655	351	179	-0.00157491	0.00550936	7750.88	-0.28586	0.774993	0.00374499	0.00546392	7453.5	0.685403	0.493111	0.595852	0.742356	8656	13689	-0.000914621	0.00714062	4277.96	-0.128087	0.898086	0.00532388	0.00745801	4372.85	0.713847	0.47536	0.554752	0.757769	4817	7812	-0.00707879	0.00470205	9642.35	-1.50547	0.132236	0.00142833	0.00472708	9330.09	0.302159	0.762538	2.40116	0.30102	10662	16755	-0.044023	0.0252821	418.329	-1.74127	0.082371	530	823	-0.00370045	0.00575215	8274.04	-0.643315	0.520037	0.00317024	0.00595743	8231.43	0.53215	0.594637	0.778299	0.677633	9083	dmri_rsirndgm_cdk_mean	NA	0.673464	0.704474	0	0	0	0	1	1
dmri_rsirndgm_cdk_stlh	-0.00525443	0.00577099	8575.74	-0.910491	0.362589	0.00710105	0.00596892	8318.16	1.18967	0.23421	2.48243	0.289033	NA	NA	NA	NA	9798	15453	4143	5655	351	179	-0.00109957	0.00618297	7527.03	-0.177839	0.858854	0.00400665	0.00611774	7280.52	0.654924	0.512538	0.484948	0.784684	8656	13689	0.00307799	0.008083	4298.88	0.380798	0.703372	0.00824484	0.00841354	4332.4	0.979949	0.327166	1.06659	0.586668	4817	7812	-0.00757097	0.00525915	9446.29	-1.43958	0.15002	0.0021386	0.00527832	9156.33	0.405167	0.685364	2.28499	0.319022	10662	16755	-0.0395506	0.0289278	476.256	-1.36722	0.172202	530	823	-0.00997214	0.00665222	8241.29	-1.49907	0.133894	0.00193207	0.00688819	8181.34	0.28049	0.779109	2.44663	0.294253	9083	dmri_rsirndgm_cdk_mean	NA	0.673464	0.704474	0	0	0	0	1	1
dmri_dtivol_fiberat_fmaj	-0.0101247	0.00655797	9170.46	-1.54388	0.122651	0.00099483	0.00687303	9011.65	0.144744	0.884916	2.48696	0.288379	NA	NA	NA	NA	9800	15455	4145	5655	351	179	-0.0121219	0.00700471	8052.64	-1.73054	0.0835724	-0.00171977	0.00705473	7973.32	-0.243776	0.807411	3.02224	0.220663	8658	13691	-0.0215865	0.00954674	4366.72	-2.26114	0.0237996	0.0201319	0.0100233	4534.14	2.00851	0.0446481	10.0584	0.00654392	4817	7812	-0.0137742	0.00603685	10112.2	-2.28168	0.0225287	-0.000586698	0.00612341	9865.52	-0.0958123	0.923672	5.30024	0.0706427	10664	16757	-0.0287679	0.0333433	463.361	-0.862778	0.388706	530	823	-0.00924675	0.00700691	8431.99	-1.31966	0.186984	0.00412996	0.0072648	8475.43	0.56849	0.569718	2.24802	0.324973	9085	dmri_dtivol_fiberat_allfibers	NA	0.68469	0.704474	0	0	0	0	1	1
dmri_dtildwm_cdsn_mtprh	-0.010274	0.00644994	8643.16	-1.59287	0.111225	-0.000836842	0.00668086	8356.13	-0.12526	0.900321	2.54154	0.280615	NA	NA	NA	NA	9798	15452	4144	5654	351	179	-0.0119236	0.00693965	7628.6	-1.71819	0.0858034	-0.0076713	0.00688468	7387.48	-1.11426	0.265205	3.88164	0.143586	8656	13688	-0.0164909	0.00914128	4329.01	-1.804	0.0713003	-0.016383	0.00956445	4464.33	-1.71291	0.0867986	5.74083	0.0566753	4817	7812	-0.0110947	0.00590441	9544.27	-1.87906	0.0602666	-0.00119668	0.00593234	9229.05	-0.201721	0.840139	3.56225	0.168448	10662	16754	-0.00694825	0.0332094	403.711	-0.209225	0.834378	530	823	-0.0209678	0.00795969	8304.04	-2.63425	0.00844795	-0.00891291	0.008242	8248.47	-1.0814	0.27955	7.65956	0.0217144	9082	dmri_dtildwm_cdsn_mean	NA	0.690932	0.704474	0	0	1	0	1	1
dmri_rsifnigm_cdk_prctrh	-0.00257459	0.0050547	8689.69	-0.509345	0.610524	-0.00800547	0.00524047	8384.11	-1.52762	0.126644	2.47026	0.290797	NA	NA	NA	NA	9798	15453	4143	5655	351	179	-0.00572524	0.00538968	7666.34	-1.06226	0.288152	-0.00741748	0.00535438	7404.74	-1.38531	0.166	2.7988	0.246745	8656	13689	-5.11e-06	0.00703408	4354.02	-0.00072588	0.999421	-0.0140144	0.00734616	4412.01	-1.90771	0.056493	3.71337	0.15619	4817	7812	-0.000558334	0.00462877	9618.51	-0.120623	0.903992	-0.0023609	0.00465311	9298.59	-0.507382	0.611899	0.265334	0.875757	10662	16755	0.0203838	0.0232205	404.193	0.877836	0.380554	530	823	0.00476335	0.00616885	8272.48	0.772161	0.440041	-0.00644983	0.00638844	8209.19	-1.00961	0.312712	1.7975	0.407078	9083	dmri_rsifnigm_cdk_mean	NA	0.692666	0.704474	0	0	0	0	1	1
dmri_rsifnigm_cdk_caclh	-0.00892691	0.00747708	8393.16	-1.1939	0.232549	0.0071011	0.00773407	8131.37	0.918159	0.358563	2.5185	0.283867	NA	NA	NA	NA	9798	15453	4143	5655	351	179	-0.00576282	0.00799751	7451.88	-0.720576	0.471193	0.0090381	0.00790731	7175.41	1.14301	0.253074	2.00666	0.366657	8656	13689	-0.00701534	0.0103507	4202.92	-0.677764	0.497959	0.00728073	0.0107572	4242.11	0.676823	0.498555	1.02605	0.598682	4817	7812	-0.0109874	0.00681305	9250.29	-1.6127	0.106844	0.00258703	0.00683705	8954.69	0.378385	0.705154	2.80074	0.246506	10662	16755	-0.0724985	0.0347254	466.424	-2.08776	0.0373611	530	823	-0.0155295	0.00922476	8190.66	-1.68346	0.0923241	0.00458897	0.00955391	8123.57	0.480323	0.63101	3.26101	0.19583	9083	dmri_rsifnigm_cdk_mean	NA	0.692666	0.704474	0	0	0	0	1	1
dmri_rsifni_scs_agrh	0.00938032	0.00691097	8724.48	1.35731	0.174718	-0.00489129	0.00715847	8425.24	-0.683287	0.494444	2.54713	0.279832	NA	NA	NA	NA	9800	15455	4145	5655	351	179	0.0098432	0.00740151	7697.66	1.32989	0.183593	-0.00581099	0.00733559	7378.86	-0.792164	0.428291	2.65414	0.265253	8658	13691	-0.00957419	0.00963857	4344.36	-0.99332	0.320609	-0.00661827	0.0100201	4365.32	-0.660496	0.50897	1.31471	0.518221	4817	7812	0.00347166	0.00628899	9585.86	0.552021	0.580947	0.00172582	0.00632013	9279.82	0.273067	0.784808	0.368281	0.831819	10664	16757	0.0713936	0.0370348	374.873	1.92774	0.0546426	530	823	0.00487834	0.00851248	8299.64	0.573081	0.566605	-0.00840912	0.0088148	8254.08	-0.953978	0.340123	1.3612	0.506313	9085	dmri_rsifnigm_cdk_mean	NA	0.692666	0.704474	0	0	0	0	1	1
dmri_rsifnigm_cdk_islh	0.00936839	0.00667932	8608.49	1.4026	0.160774	-0.00413636	0.00690896	8356.36	-0.598695	0.549393	2.51588	0.284238	NA	NA	NA	NA	9798	15453	4143	5655	351	179	0.00776952	0.00711435	7563.44	1.09209	0.274828	-0.00459683	0.00703847	7316.74	-0.6531	0.513712	1.76718	0.413296	8656	13689	0.0102538	0.00927234	4334.38	1.10585	0.268852	0.00115684	0.00966192	4389.66	0.119732	0.904701	1.20338	0.547886	4817	7812	0.00982663	0.00607619	9498.68	1.61724	0.10586	-0.00455755	0.00609626	9217.05	-0.747597	0.454722	3.27388	0.194575	10662	16755	0.0446159	0.0320643	462.882	1.39145	0.164757	530	823	0.0152789	0.00824153	8320	1.8539	0.0637895	-0.00516443	0.00853548	8260.55	-0.605055	0.545159	4.08267	0.129855	9083	dmri_rsifnigm_cdk_mean	NA	0.692666	0.704474	0	0	0	0	1	1
dmri_dtimdwm_cdsn_ifpalh	-0.00127166	0.00393663	8596.36	-0.323032	0.746679	-0.0064078	0.00407655	8311.21	-1.57187	0.116019	2.50746	0.285439	NA	NA	NA	NA	9798	15452	4144	5654	351	179	-0.00268072	0.00422017	7572.88	-0.635216	0.525307	-0.00533233	0.00418357	7299.93	-1.27459	0.202496	1.90009	0.386725	8656	13688	0.0022893	0.00542197	4384.53	0.422227	0.67288	-0.00822002	0.00565681	4425.38	-1.45312	0.146262	2.43696	0.295679	4817	7812	0.000205265	0.00357589	9474.97	0.0574027	0.954226	-0.0072629	0.00359156	9169.05	-2.02221	0.0431835	4.10573	0.128366	10662	16754	0.0118534	0.0199028	459.046	0.595563	0.55176	530	823	-0.00264539	0.00490115	8340.45	-0.539748	0.589385	-0.00610916	0.00507483	8290.8	-1.20382	0.228695	1.63294	0.441989	9082	dmri_dtimdwm_cdsn_mean	NA	0.706825	0.704474	0	0	0	0	1	1
dmri_dtimdwm_cdsn_insulalh	0.00741706	0.00576502	8766.4	1.28656	0.19828	-0.00460255	0.0059652	8490.82	-0.771568	0.440392	2.46891	0.290993	NA	NA	NA	NA	9798	15452	4144	5654	351	179	0.00717297	0.00617183	7716.09	1.16221	0.245186	-0.00731075	0.00610656	7416.41	-1.1972	0.231268	3.07622	0.214787	8656	13688	0.00789623	0.00794428	4360.48	0.993951	0.320302	0.00573032	0.00826145	4371.2	0.693622	0.487956	1.35028	0.509086	4817	7812	0.00481731	0.0052371	9636.8	0.919843	0.357678	-0.00903926	0.00525702	9345.77	-1.71947	0.0855628	3.91979	0.140873	10662	16754	0.0607099	0.0287829	465.899	2.10923	0.0354573	530	823	0.0127497	0.00719413	8368.46	1.77224	0.0763907	-0.00341197	0.00744963	8321.57	-0.458006	0.64696	3.55	0.169483	9082	dmri_dtimdwm_cdsn_mean	NA	0.706825	0.704474	0	0	0	0	1	1
rsfmri_c_ngd_sa_ngd_smh	0.00266235	0.00926426	8282.88	0.287379	0.77383	-0.0143389	0.00950625	8165.12	-1.50837	0.131499	2.48098	0.289242	NA	NA	NA	NA	9322	14412	4232	5090	337	172	-4.19e-06	0.00988606	7283.23	-0.000423843	0.999662	-0.0151929	0.00969244	7322.02	-1.5675	0.117041	2.49403	0.287362	8248	12791	0.00752723	0.0129506	4218.28	0.581226	0.561119	-0.00542434	0.0135464	4259.25	-0.400426	0.688863	0.550816	0.759262	4636	7365	-0.010344	0.00854173	9179.14	-1.211	0.225928	-0.0289384	0.00854635	9075.52	-3.38606	0.000712051	12.6031	0.00183342	10129	15610	0.0555708	0.0427696	449.328	1.29931	0.194505	509	777	0.0107943	0.0111868	7893.24	0.964912	0.334618	-0.00445776	0.0115907	7598.17	-0.384597	0.700547	1.1968	0.549689	8397	rsmfri_cortical	NA	0.712205	0.704474	0	0	0	0	1	1
rsfmri_c_ngd_ca_ngd_dt	-0.0119485	0.0099541	8678.22	-1.20036	0.230031	0.009098	0.0102236	8501.25	0.889905	0.373542	2.46072	0.292187	NA	NA	NA	NA	9325	14427	4223	5102	337	172	-0.0144317	0.0106275	7624.64	-1.35795	0.174519	0.00806975	0.0104172	7606.42	0.77466	0.438565	2.65278	0.265434	8251	12805	-0.00603336	0.0138729	4340.09	-0.434904	0.663654	0.0137908	0.0145023	4363.55	0.950942	0.341686	1.17543	0.555596	4638	7375	-0.00939788	0.00906069	9566.26	-1.03721	0.299662	0.0161399	0.00906345	9408.58	1.78076	0.0749833	4.37831	0.112012	10133	15626	-0.0381307	0.0473098	420.536	-0.805978	0.420711	509	777	-0.00708245	0.0115217	7936.66	-0.614703	0.538769	0.00398322	0.0119486	7674.5	0.333362	0.73887	0.534234	0.765584	8402	rsmfri_cortical	NA	0.712205	0.704474	0	0	0	0	1	1
dmri_dtitdgm_cdsn_srparh	0.00535704	0.00445909	8913.33	1.20137	0.229638	0.00514154	0.00463494	8605.62	1.1093	0.267332	2.47331	0.290354	NA	NA	NA	NA	9798	15452	4144	5654	351	179	0.00629591	0.00477094	7857.72	1.31964	0.186995	0.00272629	0.00475466	7584.02	0.573394	0.566395	1.98486	0.370676	8656	13688	0.00457048	0.00638509	4358.47	0.715805	0.47415	-0.000293641	0.00666981	4449.29	-0.0440253	0.964886	0.545974	0.761102	4817	7812	0.00702615	0.00406556	9818	1.72821	0.0839816	0.00382148	0.00409618	9508.12	0.932937	0.350876	3.80474	0.149214	10662	16754	-0.0135108	0.0214125	415.2	-0.63098	0.528401	530	823	0.00176518	0.00534749	8369.47	0.330095	0.741336	0.00185522	0.0055397	8328.41	0.334895	0.737712	0.211514	0.899643	9082	dmri_dtitdgm_cdsn_mean	NA	0.72858	0.704474	0	0	0	0	1	1
smri_sulc_cdk_lobfrrh	0.00762702	0.0102374	9538.13	0.745015	0.456281	0.0153039	0.0106129	9230.04	1.44201	0.149335	2.51387	0.284525	NA	NA	NA	NA	10186	16641	3731	6455	373	195	0.0118954	0.0108766	8381.31	1.09367	0.274132	0.0190876	0.0108398	8200.97	1.76089	0.0782947	4.05076	0.131943	9000	14750	-0.00345123	0.0144976	4545.34	-0.238055	0.811849	0.0191702	0.0151312	4645.32	1.26693	0.205243	1.75589	0.415637	4962	8316	0.00527785	0.00931346	10550.8	0.566691	0.570936	0.0203662	0.00941148	10206.6	2.16397	0.0304897	4.99959	0.0821017	11093	18051	-0.0689705	0.0485089	496.16	-1.42181	0.15571	568	907	0.00673046	0.0106267	9285.21	0.633351	0.52652	0.0127865	0.0110273	9037.14	1.15953	0.24627	1.68803	0.429982	9944	smri_sulc_cdk_mean	NA	0.739754	0.704474	0	0	0	0	1	1
smri_sulc_cdk_sutmrh	0.0118097	0.0100801	9495.75	1.17158	0.241395	0.012499	0.0104674	9239.25	1.19409	0.232475	2.54933	0.279525	NA	NA	NA	NA	10186	16641	3731	6455	373	195	0.0177046	0.0106932	8359.06	1.65569	0.0978215	0.017321	0.0106687	8209.99	1.62353	0.104514	4.92915	0.0850451	9000	14750	0.032858	0.0142186	4476.79	2.31092	0.0208827	0.0268703	0.0148241	4574.63	1.81261	0.069957	8.04458	0.0179119	4962	8316	-0.00420709	0.00917119	10389.2	-0.458729	0.646439	-0.00328177	0.00927475	9909.12	-0.353839	0.723467	0.308388	0.857106	11093	18051	-0.0613693	0.0462544	488.307	-1.32678	0.185202	568	907	0.0141424	0.0103328	9325.27	1.36869	0.171128	0.0146889	0.0107378	9118.42	1.36795	0.17136	3.41082	0.181698	9944	smri_sulc_cdk_mean	NA	0.739754	0.704474	0	0	0	0	1	1
smri_vol_cdk_pcrh	-0.00323214	0.00745885	9064.06	-0.43333	0.664785	-0.0121092	0.00775979	8861.33	-1.56051	0.118676	2.52662	0.282717	NA	NA	NA	NA	10186	16641	3731	6455	373	195	0.00428826	0.00799047	7942.57	0.536672	0.591509	-0.0140218	0.00798322	7809.66	-1.75641	0.0790571	3.60833	0.164612	9000	14750	0.00523193	0.0112341	4272.15	0.465717	0.641442	-0.00485059	0.0116887	4357.27	-0.414981	0.678176	0.431794	0.805818	4962	8316	-0.0123693	0.00694727	9945.49	-1.78046	0.0750317	-0.0233335	0.00705363	9669.89	-3.30801	0.000943048	13.7152	0.00105141	11093	18051	0.0310651	0.034599	443.074	0.89786	0.369748	568	907	-0.00592588	0.00769894	9326.13	-0.7697	0.441497	-0.0122431	0.00801108	9146.82	-1.52827	0.12648	2.74178	0.25388	9944	smri_volgm_cdk_intracranialv	NA	0.758721	0.704474	0	0	0	0	1	1
smri_vol_cdk_ihcaterh	-0.00641702	0.00878863	9228.99	-0.73015	0.465317	-0.0135409	0.00911721	8922.12	-1.48521	0.137525	2.51699	0.284081	NA	NA	NA	NA	10186	16641	3731	6455	373	195	-0.00308839	0.00938091	8122.29	-0.329221	0.741997	-0.0124523	0.0093557	7951.31	-1.33098	0.183233	1.77446	0.411795	9000	14750	0.00324342	0.0127305	4383.85	0.254776	0.798908	-0.012478	0.0132771	4490.67	-0.939818	0.347362	0.999683	0.606627	4962	8316	-0.012482	0.00797283	10233.1	-1.56557	0.11748	-0.0222719	0.00806455	9880.2	-2.7617	0.00576076	9.83608	0.00731344	11093	18051	0.0140086	0.0420735	474.265	0.332955	0.739315	568	907	-0.00975563	0.0090497	9237.77	-1.07801	0.281059	-0.0132506	0.00939613	8987.05	-1.41021	0.158511	2.86294	0.238958	9944	smri_volgm_cdk_intracranialv	NA	0.758721	0.704474	0	0	0	0	1	1
smri_vol_scs_tprh	0.00277423	0.00672279	9412.58	0.412661	0.679865	-0.0102958	0.00698796	9190.73	-1.47336	0.140688	2.50401	0.285931	NA	NA	NA	NA	10186	16641	3731	6455	373	195	0.000518482	0.00719768	8265.66	0.0720345	0.942576	-0.00580632	0.00718164	8104.28	-0.808495	0.418829	0.688125	0.708885	9000	14750	0.00669601	0.00961409	4433.97	0.696478	0.486166	0.0120325	0.0100079	4526.36	1.20231	0.229308	1.7891	0.408791	4962	8316	0.00341	0.00610291	10420.6	0.55875	0.576344	-0.00899491	0.00618367	10090.6	-1.45462	0.145805	2.48547	0.288594	11093	18051	0.0605343	0.0342184	488.5	1.76906	0.0775083	568	907	0.00371442	0.00707612	9260.45	0.524924	0.599649	-0.0103288	0.00736314	9062.81	-1.40277	0.160721	2.43954	0.295298	9944	smri_volgm_cdk_intracranialv	NA	0.758721	0.704474	0	0	0	0	1	1
smri_vol_cdk_banksstslh	-0.00686536	0.00925542	9230.81	-0.741766	0.458248	-0.0138311	0.0095855	8865.48	-1.44292	0.149079	2.47679	0.289849	NA	NA	NA	NA	10186	16641	3731	6455	373	195	-0.00893019	0.00987296	8097.54	-0.90451	0.365752	-0.00626584	0.0098392	7900.95	-0.636824	0.524258	1.13363	0.56733	9000	14750	-0.000498602	0.0130898	4349.72	-0.0380908	0.969617	-0.00535987	0.0136844	4495.58	-0.391678	0.695315	0.170191	0.918425	4962	8316	-0.0112114	0.00837767	10216.5	-1.33825	0.180844	-0.0146168	0.00845643	9781.81	-1.72849	0.0839329	4.58243	0.101144	11093	18051	-0.0291606	0.0443825	432.078	-0.657029	0.511512	568	907	-0.00898822	0.00951664	9201.34	-0.944474	0.344952	-0.0119263	0.00986547	8904.93	-1.20889	0.226736	2.20212	0.332519	9944	smri_volgm_cdk_intracranialv	NA	0.758721	0.704474	0	0	0	0	1	1
smri_vol_cdk_paracnrh	0.0110921	0.00890759	9286.61	1.24524	0.213077	0.0102187	0.00923674	8961	1.10631	0.26862	2.50535	0.28574	NA	NA	NA	NA	10186	16641	3731	6455	373	195	0.0145962	0.00948119	8157.33	1.53949	0.123724	0.012423	0.00945207	7972.32	1.31432	0.188778	3.70135	0.157131	9000	14750	0.017513	0.0128483	4400.8	1.36306	0.172933	0.0110515	0.0134085	4514.53	0.824219	0.409859	2.31889	0.313659	4962	8316	-0.00394476	0.00811377	10288.7	-0.486181	0.626849	-0.00218544	0.00820624	9931.56	-0.266315	0.790002	0.320398	0.851974	11093	18051	-0.0312806	0.0435227	478.667	-0.718718	0.472665	568	907	0.0107872	0.00922867	9238.78	1.16888	0.242481	0.012534	0.00957623	8976.44	1.30887	0.190612	2.77314	0.249932	9944	smri_volgm_cdk_intracranialv	NA	0.758721	0.704474	0	0	0	0	1	1
smri_vol_scs_amygdalalh	0.0121524	0.00769408	9567.93	1.57945	0.114266	0.00334473	0.00799462	9356.45	0.418373	0.675684	2.53928	0.280933	NA	NA	NA	NA	10186	16641	3731	6455	373	195	0.00940641	0.0082074	8414.84	1.14609	0.251791	0.00342989	0.00818425	8250.26	0.419084	0.675165	1.39806	0.497067	9000	14750	0.0192441	0.0111488	4548.57	1.72612	0.0843942	0.00596929	0.0116016	4624.58	0.514521	0.606912	3.17766	0.204164	4962	8316	-0.000816677	0.00704122	10546.6	-0.115985	0.907667	-0.00973602	0.00713578	10253	-1.36439	0.172473	1.885	0.389652	11093	18051	0.00203513	0.0385734	474.74	0.0527599	0.957945	568	907	0.0141994	0.00820712	9355.32	1.73013	0.0836403	0.0053377	0.00854096	9186.06	0.624953	0.532017	3.16269	0.205699	9944	smri_volgm_cdk_intracranialv	NA	0.758721	0.704474	0	0	0	0	1	1
dmri_rsihndgm_cdk_ttrh	-0.00104059	0.00695643	9043.52	-0.149587	0.881094	-0.0113706	0.00721339	8746.07	-1.57632	0.114989	2.49529	0.28718	NA	NA	NA	NA	9798	15453	4143	5655	351	179	0.000496306	0.00743261	8030.55	0.0667741	0.946763	-0.00896942	0.00738548	7748.67	-1.21447	0.224606	1.5176	0.468228	8656	13689	0.0053985	0.00993868	4535.14	0.543181	0.587032	-0.0117739	0.0103989	4582.87	-1.13222	0.2576	1.70807	0.425695	4817	7812	-0.00702005	0.00603692	9567.81	-1.16285	0.244918	-0.0169224	0.00606637	9263.86	-2.78954	0.00528908	8.90876	0.0116276	10662	16755	0.0415685	0.0340113	400.513	1.2222	0.222352	530	823	0.001124	0.00773537	8417.63	0.145307	0.884472	-0.0091147	0.00801077	8369.14	-1.13781	0.255234	1.36118	0.506318	9083	dmri_rsihndgm_cdk_mean	NA	0.762939	0.704474	0	0	0	0	1	1
dmri_rsihndgm_cdk_ptglh	0.00783747	0.00525114	9009.87	1.49253	0.135596	-0.00219217	0.0054414	8723.61	-0.402869	0.687054	2.53844	0.28105	NA	NA	NA	NA	9798	15453	4143	5655	351	179	0.00587163	0.00561659	7947.14	1.04541	0.295865	-0.00407301	0.00557576	7677.09	-0.730486	0.465116	1.79078	0.408449	8656	13689	0.0114103	0.00760275	4505.34	1.50081	0.133474	-0.018789	0.00795683	4574.38	-2.36136	0.0182496	8.57254	0.0137561	4817	7812	0.00887204	0.00479778	9928.1	1.84919	0.0644594	-0.00364894	0.00482139	9631.72	-0.756823	0.449174	4.10305	0.128539	10662	16755	-0.00564059	0.0264641	425.529	-0.213141	0.831319	530	823	0.0124082	0.00596279	8424.04	2.08093	0.0374701	-0.00103326	0.00617467	8372.5	-0.167338	0.867108	4.49524	0.10565	9083	dmri_rsihndgm_cdk_mean	NA	0.762939	0.704474	0	0	0	0	1	1
dmri_rsifni_fib_slfrh	0.000144874	0.00571996	8784.76	0.0253277	0.979794	0.00935608	0.00594226	8484.91	1.5745	0.11541	2.50513	0.28577	NA	NA	NA	NA	9800	15455	4145	5655	351	179	-0.000724114	0.00608769	7771.92	-0.118947	0.90532	0.00864442	0.00606147	7480	1.42612	0.153874	2.11063	0.348082	8658	13691	-0.00202716	0.00797575	4327.76	-0.254165	0.79938	0.0146924	0.00834919	4380.41	1.75974	0.0785216	3.30222	0.191837	4817	7812	0.00292873	0.00521589	9670.87	0.561501	0.574469	0.0127558	0.0052536	9374.62	2.42801	0.0152006	6.09856	0.0473931	10664	16757	-0.0258041	0.029195	408.983	-0.883854	0.377294	530	823	-0.00161624	0.00671258	8474.04	-0.240777	0.809734	0.0128422	0.00695164	8456.54	1.84736	0.0647305	3.60953	0.164513	9085	dmri_rsifni_fib_allfib	NA	0.787857	0.704474	0	0	0	0	1	1
dmri_rsifni_fib_pslfrh	-0.00025061	0.00584396	8775.44	-0.0428837	0.965795	0.0094724	0.00606811	8473.11	1.56101	0.118558	2.48486	0.288682	NA	NA	NA	NA	9800	15455	4145	5655	351	179	-0.00116953	0.00622604	7770.24	-0.187845	0.851003	0.00890856	0.00619516	7472.02	1.43799	0.15048	2.18488	0.335397	8658	13691	-0.00270712	0.0081523	4353.19	-0.332069	0.739853	0.0143387	0.00852862	4393.06	1.68124	0.0927866	3.09324	0.212967	4817	7812	0.00302237	0.00533042	9652.79	0.567004	0.570725	0.0143095	0.00536663	9353.83	2.66638	0.00768038	7.30873	0.025878	10664	16757	-0.0286786	0.0294685	409.335	-0.973198	0.33103	530	823	-0.0019547	0.00691376	8474.71	-0.282726	0.777394	0.0126982	0.00715986	8454.11	1.77353	0.076177	3.37194	0.185265	9085	dmri_rsifni_fib_allfib	NA	0.787857	0.704474	0	0	0	0	1	1
rsfmri_cor_ngd_cerc_scs_hprh	-0.00732579	0.00907834	8510.2	-0.806952	0.419716	-0.0133968	0.00932355	8375.54	-1.43687	0.150791	2.50241	0.286159	NA	NA	NA	NA	9322	14412	4232	5090	337	172	-0.00649266	0.00971332	7462.77	-0.668428	0.503881	-0.0167275	0.00952246	7466.48	-1.75664	0.0790202	3.34791	0.187504	8248	12791	-0.00687031	0.0130236	4321.01	-0.527527	0.597855	0.000929189	0.0136139	4346.24	0.0682529	0.945587	0.290683	0.864727	4636	7365	-0.0330953	0.00854726	9380	-3.87203	0.000108664	-0.0354272	0.00856086	9267.34	-4.13828	3.53e-05	30.8464	2e-07	10129	15610	0.0271508	0.0437002	411.698	0.621297	0.534748	509	777	-0.00390554	0.0108615	7878.18	-0.359577	0.719173	0.00354821	0.0112697	7603.13	0.314845	0.752888	0.251657	0.881766	8397	rsmfri_subcortical	NA	0.849805	0.704474	0	0	0	0	1	1
rsfmri_cor_ngd_rst_scs_hplh	0.0061928	0.00927833	8256.26	0.667448	0.504505	-0.0130761	0.00952055	8146.16	-1.37346	0.169647	2.52727	0.282625	NA	NA	NA	NA	9325	14427	4223	5102	337	172	0.00646711	0.00991592	7218.56	0.652195	0.514296	-0.0150257	0.00972186	7259.77	-1.54556	0.122254	3.03202	0.219586	8251	12805	0.0120369	0.0131976	4219.45	0.912051	0.361794	0.0106583	0.013796	4257.09	0.772567	0.439821	1.32738	0.514947	4638	7375	-0.0085924	0.00857658	9146.39	-1.00184	0.316445	-0.0252804	0.00858031	9051.7	-2.94633	0.00322389	9.5285	0.00852928	10133	15626	0.0431292	0.0438197	431.867	0.984243	0.325547	509	777	0.0119978	0.0111723	7876.63	1.07389	0.282906	0.00372514	0.0115606	7538.37	0.322226	0.747291	1.20609	0.547143	8402	rsmfri_subcortical	NA	0.849805	0.704474	0	0	0	0	1	1
rsfmri_cor_ngd_smm_scs_aarh	0.00982007	0.00909408	8022.95	1.07983	0.28025	0.0114865	0.0093305	7966.58	1.23107	0.218333	2.4671	0.291257	NA	NA	NA	NA	9322	14416	4228	5094	337	172	0.0110991	0.00972746	7053.99	1.14101	0.253904	0.0158207	0.00953984	7129.53	1.65838	0.0972854	3.77444	0.151493	8249	12797	0.0138261	0.0126492	4146.9	1.09304	0.274439	-0.000762394	0.0132198	4182.6	-0.0576706	0.954014	1.22173	0.542881	4638	7372	0.00869217	0.00827208	8852.63	1.05078	0.293386	0.00761287	0.00827535	8810.85	0.919946	0.357626	1.91859	0.383164	10130	15615	-0.0413956	0.0448453	377.964	-0.923075	0.356557	509	777	-0.0032556	0.0112423	7833.74	-0.289586	0.77214	0.0115633	0.0116301	7476.8	0.99426	0.320128	1.13982	0.565576	8395	rsmfri_subcortical	NA	0.849805	0.704474	0	0	0	0	1	1
rsfmri_cor_ngd_smm_scs_agrh	0.0118967	0.00912567	7937.37	1.30366	0.192388	0.00950884	0.00936182	7909.52	1.0157	0.309801	2.53066	0.282146	NA	NA	NA	NA	9325	14427	4223	5102	337	172	0.011702	0.00974077	6958.06	1.20134	0.229659	0.00690554	0.00955592	7073.52	0.722645	0.469922	1.85095	0.396344	8251	12805	0.00752561	0.0127569	4032.18	0.589922	0.555276	0.0172264	0.0133408	4100.55	1.29126	0.196686	1.89513	0.387684	4638	7375	0.00791287	0.00831899	8781.6	0.951182	0.341538	0.0074465	0.00832079	8752.02	0.894928	0.37085	1.69949	0.427525	10133	15626	-0.00182405	0.0437136	370.062	-0.0417273	0.966739	509	777	0.0146098	0.0114088	7872.43	1.28057	0.200382	0.0139121	0.0118014	7530.08	1.17885	0.238496	2.79555	0.247146	8402	rsmfri_subcortical	NA	0.849805	0.704474	0	0	0	0	1	1
rsfmri_cor_ngd_smm_scs_bs	0.0127601	0.00920977	8251.83	1.3855	0.165938	0.00856429	0.00945388	8143.24	0.905902	0.365015	2.51473	0.284402	NA	NA	NA	NA	9325	14427	4223	5102	337	172	0.010139	0.00980483	7220.73	1.03409	0.301131	0.0178709	0.00961371	7262.46	1.85889	0.0630826	4.2274	0.12079	8251	12805	0.0163739	0.0128116	4201.12	1.27806	0.2013	-0.00738913	0.0133832	4232.33	-0.552118	0.580897	2.09474	0.350859	4638	7375	0.00926152	0.00838512	9103.68	1.10452	0.269398	0.00256513	0.00838944	9017.54	0.305757	0.759797	1.28102	0.527024	10133	15626	-0.00939918	0.0451891	402.013	-0.207997	0.835337	509	777	0.0105588	0.0112128	7867.26	0.94167	0.346391	0.012773	0.0116202	7549.76	1.09921	0.271712	1.90895	0.385014	8402	rsmfri_subcortical	NA	0.849805	0.704474	0	0	0	0	1	1
smri_area_cdk_rracaterh	0.00652352	0.00806757	9409.8	0.80861	0.41876	-0.0104812	0.00836254	9046.05	-1.25335	0.210109	2.462	0.292	NA	NA	NA	NA	10175	16604	3746	6429	373	195	0.00940682	0.00855432	8265.93	1.09966	0.271514	-0.00867695	0.00852652	8062.6	-1.01764	0.308878	2.49717	0.286911	8990	14716	0.00335682	0.0116349	4430.14	0.288512	0.772968	-0.0197225	0.0121546	4568	-1.62263	0.104737	2.84948	0.24057	4957	8294	-0.000415196	0.00732789	10327.7	-0.0566597	0.954817	-0.0133095	0.00740489	9697.35	-1.79739	0.0723042	3.28122	0.193862	11080	18010	0.0281612	0.0399593	460.052	0.704747	0.481324	568	906	0.00836272	0.00838015	9196.01	0.99792	0.318344	-0.00842127	0.00869104	8914.64	-0.96896	0.332591	2.16105	0.339418	9923	smri_area_cdk_total	NA	0.884913	0.704474	0	0	0	0	1	1
dmri_dtifagm_cdsn_insularh	0.00117067	0.00559167	9066.7	0.20936	0.834172	-0.00883421	0.00579709	8769.12	-1.52391	0.127568	2.46093	0.292157	NA	NA	NA	NA	9798	15452	4144	5654	351	179	0.00422174	0.00597887	7992.14	0.706109	0.480141	-0.00913289	0.00593621	7700.1	-1.53851	0.123966	3.11327	0.210844	8656	13688	0.00457619	0.00806627	4519.39	0.567325	0.570522	-0.00640783	0.00842897	4576.66	-0.760214	0.447166	0.983247	0.611633	4817	7812	0.000500641	0.00508702	9931.53	0.0984153	0.921604	-0.00968298	0.00511456	9625.76	-1.89322	0.0583589	3.6163	0.163957	10662	16754	0.0268533	0.0263663	399.803	1.01847	0.30907	530	823	0.00134451	0.00645954	8394.1	0.208144	0.835122	-0.00840805	0.0066892	8344.46	-1.25696	0.208804	1.69365	0.428773	9082	dmri_dtifagm_cdsn_mean	NA	0.912541	0.704474	0	0	0	0	1	1
dmri_dtifa_scts_thplh	-0.00352613	0.0064223	9085.87	-0.549045	0.582988	0.00941141	0.00667239	8783.14	1.4105	0.158427	2.48316	0.288927	NA	NA	NA	NA	9800	15455	4145	5655	351	179	-0.00483145	0.00685322	8038.71	-0.704989	0.480837	0.0151552	0.00682742	7758	2.21975	0.0264646	5.79739	0.0550951	8658	13691	0.00206208	0.00911783	4449.06	0.226158	0.821089	0.00387225	0.00954505	4528.51	0.405682	0.684996	0.216925	0.897212	4817	7812	-0.00291488	0.00580957	9993.06	-0.501737	0.615864	0.0111502	0.00584972	9689.93	1.9061	0.0566667	3.93912	0.139519	10664	16757	-0.0587951	0.0304828	422.972	-1.9288	0.0544245	530	823	-0.00536252	0.00725022	8490.73	-0.739636	0.459541	0.0114538	0.00750983	8459.61	1.52518	0.127252	3.15113	0.206891	9085	dmri_dtifagm_cdsn_mean	NA	0.912541	0.704474	0	0	0	0	1	1
dmri_dtifa_scts_crwmlh	-0.00628715	0.00675789	9007.23	-0.930342	0.352219	-0.00974278	0.00705273	8803.25	-1.38142	0.167185	2.54509	0.280118	NA	NA	NA	NA	9800	15455	4145	5655	351	179	-0.00664562	0.00722464	7926.01	-0.919854	0.357677	-0.00769579	0.00723165	7717.14	-1.06418	0.28728	1.8128	0.403975	8658	13691	-0.00579184	0.00921144	4262.57	-0.628766	0.529536	-0.00371789	0.00960111	4322.98	-0.387236	0.698601	0.497757	0.779675	4817	7812	-0.00960819	0.00616741	9918.67	-1.5579	0.119289	-0.0158586	0.00623916	9674.27	-2.54179	0.0110441	8.61733	0.0134515	10664	16757	0.0197395	0.0331145	371.074	0.596099	0.551473	530	823	-0.00610222	0.00749208	8439.42	-0.814489	0.415388	-0.00513453	0.00776036	8465.15	-0.661636	0.508222	1.00354	0.605457	9085	dmri_dtifagm_cdsn_mean	NA	0.912541	0.704474	0	0	0	0	1	1
dmri_dtifagm_cdsn_banksstsrh	0.0071787	0.00615741	8998.93	1.16586	0.2437	0.00762721	0.00638797	8688.61	1.194	0.232512	2.54926	0.279535	NA	NA	NA	NA	9798	15452	4144	5654	351	179	0.00838511	0.00659392	7946.21	1.27164	0.203537	0.00345197	0.00656924	7716.11	0.525475	0.599268	1.7871	0.409201	8656	13688	0.0103811	0.0089388	4444.26	1.16135	0.245563	0.000918722	0.00939932	4565.72	0.0977434	0.92214	1.36697	0.504855	4817	7812	0.00515255	0.00560215	9944.33	0.919745	0.357728	0.00515913	0.00563361	9630.35	0.915777	0.359807	1.63416	0.44172	10662	16754	-0.0248188	0.028531	400.648	-0.86989	0.384881	530	823	0.00720609	0.00704527	8405.67	1.02283	0.306419	0.00480463	0.00729465	8345.27	0.658651	0.510138	1.3635	0.505732	9082	dmri_dtifagm_cdsn_mean	NA	0.912541	0.704474	0	0	0	0	1	1
dmri_dtifagm_cdsn_iftplh	-0.00612985	0.00507585	9052.87	-1.20765	0.227214	-0.00603816	0.00526525	8752.04	-1.1468	0.251497	2.53433	0.281629	NA	NA	NA	NA	9798	15452	4144	5654	351	179	-0.00384565	0.00542202	7957.05	-0.709266	0.47818	-0.00309179	0.00539074	7674.54	-0.573537	0.566298	0.767187	0.681408	8656	13688	0.0084693	0.00733355	4516.17	1.15487	0.248204	-0.00752028	0.00767243	4572.13	-0.980169	0.327055	2.52042	0.283595	4817	7812	-0.0110296	0.00465375	9966.24	-2.37006	0.0178043	-0.0133904	0.00468116	9661.47	-2.86048	0.00423907	13.3175	0.00128278	10662	16754	-0.0106458	0.0250258	405.118	-0.425391	0.670777	530	823	-0.0034694	0.00582282	8444.16	-0.595828	0.551306	-0.0107268	0.00603032	8399.01	-1.7788	0.0753082	3.36264	0.186128	9082	dmri_dtifagm_cdsn_mean	NA	0.912541	0.704474	0	0	0	0	1	1
dmri_dtifagm_cdsn_ehinallh	0.00756422	0.00640083	9035.74	1.18176	0.237334	0.00759152	0.00664573	8723.03	1.14231	0.253355	2.476	0.289963	NA	NA	NA	NA	9798	15452	4144	5654	351	179	0.00677723	0.00680754	7970.77	0.995547	0.3195	0.00985516	0.00677771	7706.26	1.45405	0.145972	2.88434	0.236414	8656	13688	0.0164243	0.0089184	4555.17	1.84162	0.0655953	0.0040132	0.00933378	4611.26	0.429966	0.667241	3.50687	0.173178	4817	7812	0.00259448	0.00582864	9925.73	0.445126	0.656239	0.00441588	0.00586565	9609.22	0.752838	0.451566	0.733078	0.693129	10662	16754	-0.0009947	0.0314902	390.721	-0.0315876	0.974817	530	823	0.0110492	0.00725892	8402.71	1.52215	0.128009	0.00525692	0.00751796	8350.4	0.699248	0.484416	2.6554	0.265087	9082	dmri_dtifagm_cdsn_mean	NA	0.912541	0.704474	0	0	0	0	1	1
dmri_dtifa_scts_amygdalalh	0.00877305	0.00591984	8755.11	1.48197	0.138383	-0.00239404	0.00614715	8445.69	-0.389456	0.696949	2.51997	0.283658	NA	NA	NA	NA	9800	15455	4145	5655	351	179	0.00811564	0.00633737	7732.11	1.2806	0.200373	-0.0019434	0.00630573	7442.39	-0.308195	0.757942	1.84675	0.397177	8658	13691	0.0139607	0.00852774	4291.35	1.63709	0.101684	-0.00932168	0.00890077	4360.24	-1.04729	0.295024	4.15271	0.125386	4817	7812	0.00484253	0.00538822	9693.34	0.898726	0.368821	-0.00603322	0.00542306	9378.24	-1.11251	0.265946	2.1446	0.342221	10664	16757	0.0229609	0.0274274	413.41	0.837153	0.40299	530	823	0.00563375	0.00648902	8373.82	0.868197	0.385311	-0.00678049	0.00672147	8333.92	-1.00878	0.313109	1.99607	0.368602	9085	dmri_dtifagm_cdsn_mean	NA	0.912541	0.704474	0	0	0	0	1	1
dmri_dtifa_scts_pdrh	-0.00907447	0.0061082	8772.12	-1.48562	0.137416	0.00219334	0.00632843	8473.01	0.346586	0.728911	2.46023	0.292258	NA	NA	NA	NA	9800	15455	4145	5655	351	179	-0.0109086	0.00655785	7744.63	-1.66345	0.0962634	-4.86e-05	0.00649775	7412.62	-0.00747781	0.994034	2.80078	0.246501	8658	13691	-0.00957231	0.00872679	4406.42	-1.09689	0.27275	0.000210443	0.00908799	4428.84	0.0231562	0.981527	1.2233	0.542456	4817	7812	-0.0021786	0.005585	9670.15	-0.390081	0.696485	0.01133	0.00561403	9358.34	2.01815	0.0436041	4.29278	0.116905	10664	16757	-0.0119908	0.029652	395.828	-0.404384	0.686149	530	823	-0.0133349	0.00707302	8375.19	-1.88531	0.0594219	-0.00249511	0.00732545	8337.13	-0.340608	0.733407	3.60746	0.164684	9085	dmri_dtifagm_cdsn_mean	NA	0.912541	0.704474	0	0	0	0	1	1
dmri_rsirni_scs_ilvrh	0.00804376	0.00894428	9063.05	0.899319	0.368507	0.0126495	0.00930859	8753.47	1.3589	0.174212	2.45262	0.293373	NA	NA	NA	NA	9800	15455	4145	5655	351	179	0.0124288	0.00954581	7985.63	1.30201	0.19295	0.0171817	0.00954646	7767.84	1.7998	0.0719307	4.56821	0.101865	8658	13691	0.0116368	0.0126948	4418.87	0.916657	0.359373	0.0249982	0.013335	4538.5	1.87462	0.0609087	4.10408	0.128472	4817	7812	0.00336859	0.00816011	9981.84	0.412811	0.679754	0.00498014	0.00822599	9674.03	0.605416	0.544917	0.523622	0.769656	10664	16757	-0.022333	0.0425636	473.253	-0.524697	0.600039	530	823	0.00278651	0.00979854	8459.57	0.28438	0.776126	0.0126264	0.0101493	8417.75	1.24406	0.213513	1.58907	0.451792	9085	dmri_rsirnigm_cdk_mean	NA	0.570056	0.706109	0	0	0	0	1	1
dmri_dtimdwm_cdsn_rsmfrrh	-0.003871	0.00478591	8487.3	-0.808834	0.418633	-0.00697945	0.00494981	8219.26	-1.41004	0.158564	2.45228	0.293423	NA	NA	NA	NA	9798	15452	4144	5654	351	179	-0.00416636	0.00513003	7476.94	-0.81215	0.416732	-0.00512571	0.00507129	7179.22	-1.01073	0.312179	1.55499	0.459557	8656	13688	-0.00654273	0.00670914	4285.35	-0.975197	0.329518	0.00174385	0.00698564	4329.72	0.249633	0.802883	1.06333	0.587626	4817	7812	-0.00477579	0.00433928	9307.09	-1.1006	0.271101	-0.00637982	0.0043549	9012.1	-1.46497	0.142963	3.25898	0.19603	10662	16754	0.0093259	0.0241726	400.156	0.385805	0.699846	530	823	-0.00839222	0.00615562	8339.04	-1.36334	0.172812	-0.00611807	0.00637393	8290.7	-0.959859	0.337154	2.56437	0.27743	9082	dmri_dtimdwm_cdsn_mean	NA	0.706825	0.706109	0	0	0	0	1	1
dmri_dtild_fiberat_scsrh	-0.0119062	0.00777067	9103.42	-1.5322	0.125507	0.000422293	0.00811148	8862.14	0.0520612	0.958481	2.3922	0.302372	NA	NA	NA	NA	9800	15455	4145	5655	351	179	-0.0128696	0.00829674	8016.61	-1.55116	0.120903	-0.00365146	0.0083173	7832.36	-0.439019	0.66066	2.49796	0.286798	8658	13691	0.00056089	0.0110294	4389.01	0.050854	0.959444	0.00383486	0.0115671	4508.51	0.331532	0.740258	0.110023	0.946474	4817	7812	-0.00711224	0.00711318	10048.3	-0.999869	0.317398	0.00774962	0.00719483	9791.71	1.07711	0.281458	2.25069	0.32454	10664	16757	-0.0442775	0.0390194	440.621	-1.13476	0.257095	530	823	-0.0172186	0.00836107	8432.16	-2.05938	0.0394885	-0.00448335	0.00866093	8419.8	-0.517652	0.604714	4.34717	0.113769	9085	dmri_dtild_fiberat_allfibers	NA	0.499571	0.706308	0	0	0	0	1	1
dmri_rsihniwm_cdk_fplh	0.013282	0.00862026	8629.28	1.54079	0.123404	-0.000518787	0.0089358	8325.44	-0.0580572	0.953704	2.42789	0.297023	NA	NA	NA	NA	9798	15453	4143	5655	351	179	0.0113526	0.00916728	7630.42	1.23838	0.215612	0.00279246	0.00910481	7371.46	0.306702	0.759079	1.57565	0.454833	8656	13689	0.0182451	0.0119356	4325.23	1.52863	0.126429	0.0145121	0.0124829	4449.8	1.16256	0.245071	3.44914	0.17825	4817	7812	0.00943767	0.00785029	9509.58	1.20221	0.229313	-0.00410309	0.00788846	9187.72	-0.520138	0.60298	1.76197	0.414375	10662	16755	0.0239297	0.0429742	398.373	0.556838	0.577951	530	823	0.00834642	0.0101291	8272.35	0.824001	0.409963	0.00121084	0.0104904	8209.47	0.115423	0.908113	0.680963	0.711428	9083	dmri_rsihniwm_cdk_mean	NA	0.512365	0.706308	0	0	0	0	1	1
dmri_rsihntwm_cdk_iplh	0.00216687	0.00449206	8892	0.482379	0.629549	-0.0066558	0.00466355	8575.85	-1.4272	0.15356	2.43434	0.296067	NA	NA	NA	NA	9798	15453	4143	5655	351	179	-0.000356767	0.0047936	7826.41	-0.0744257	0.940674	-0.00495	0.00477374	7569.87	-1.03692	0.299804	1.07573	0.583994	8656	13689	0.00194213	0.00625396	4415.74	0.310544	0.756162	-0.00468173	0.00655239	4505.1	-0.714508	0.47495	0.650528	0.722337	4817	7812	0.00532848	0.00410266	9790.85	1.29879	0.194048	-0.00202029	0.00412852	9469.02	-0.489348	0.624606	1.97957	0.371657	10662	16755	0.0334249	0.0231111	399.627	1.44627	0.148886	530	823	-0.00132061	0.00533522	8380.79	-0.247527	0.804506	-0.00625405	0.00552566	8335.57	-1.13182	0.257743	1.3004	0.521941	9083	dmri_rsihntwm_cdk_mean	NA	0.535632	0.706308	0	0	0	0	1	1
dmri_rsihntwm_cdk_fplh	0.0131389	0.00861988	8633.62	1.52425	0.127483	-0.000633245	0.00893552	8329.66	-0.0708683	0.943504	2.38176	0.303953	NA	NA	NA	NA	9798	15453	4143	5655	351	179	0.0111748	0.00916683	7634.18	1.21905	0.222862	0.00263253	0.00910451	7374.71	0.289145	0.772478	1.52214	0.467166	8656	13689	0.018069	0.0119357	4326.39	1.51386	0.130134	0.0143943	0.0124834	4450.7	1.15307	0.248942	3.38641	0.183929	4817	7812	0.0093432	0.00785044	9513.63	1.19015	0.234017	-0.00407006	0.00788875	9191.81	-0.515932	0.605914	1.72789	0.421496	10662	16755	0.024179	0.0429755	398.553	0.562624	0.574007	530	823	0.00824349	0.0101277	8274.86	0.813957	0.415693	0.000974865	0.0104889	8212.28	0.0929426	0.925951	0.663087	0.717815	9083	dmri_rsihntwm_cdk_mean	NA	0.535632	0.706308	0	0	0	0	1	1
dmri_rsirntwm_cdk_sfrh	-0.000888108	0.00441927	8969.52	-0.200963	0.840732	-0.00708738	0.00459607	8674.6	-1.54205	0.123097	2.38299	0.303767	NA	NA	NA	NA	9798	15453	4143	5655	351	179	-0.00274404	0.0047326	7885.55	-0.579817	0.562055	-0.00470781	0.0047193	7618.33	-0.997566	0.318522	1.23726	0.538683	8656	13689	0.007353	0.00607583	4340.85	1.2102	0.226266	0.00132392	0.00634762	4393.06	0.20857	0.834794	1.48643	0.475584	4817	7812	0.0020612	0.00404508	9855.67	0.509558	0.610373	-0.00685763	0.00407826	9550.97	-1.68151	0.092697	3.15207	0.206793	10662	16755	0.0411664	0.0218064	459.255	1.88781	0.059682	530	823	0.00159113	0.00525021	8355.48	0.30306	0.761851	-0.00401407	0.0054387	8328.77	-0.738057	0.460501	0.684103	0.710312	9083	dmri_rsirntwm_cdk_mean	NA	0.551578	0.706308	0	0	0	0	1	1
dmri_rsirni_fib_scslh	0.00600432	0.0043473	9092.3	1.38116	0.167263	0.00372999	0.00453879	8870.82	0.821801	0.411212	2.38248	0.303845	NA	NA	NA	NA	9800	15455	4145	5655	351	179	0.0079281	0.00462677	7984.49	1.71353	0.0866541	0.00519919	0.00463572	7794.01	1.12155	0.262089	3.87526	0.144045	8658	13691	-0.00449894	0.00623931	4408.58	-0.721064	0.470909	-0.000349698	0.0065251	4496.53	-0.0535928	0.957262	0.521147	0.770609	4817	7812	0.0050279	0.00396931	10034.6	1.26669	0.205294	0.000945053	0.00401572	9786.86	0.235338	0.813951	1.63552	0.441419	10664	16757	-0.0049575	0.022226	427.766	-0.223049	0.823604	530	823	0.00855458	0.00482161	8466.31	1.77422	0.0760635	0.00189648	0.00499469	8477.56	0.379699	0.704179	3.18837	0.203074	9085	dmri_rsirni_fib_allfib	NA	0.552445	0.706308	0	0	0	0	1	1
dmri_rsirnt_fib_pscslh	-0.00998332	0.00672472	9093.34	-1.48457	0.137692	-0.00430649	0.00702085	8866.36	-0.613386	0.539637	2.42736	0.297102	NA	NA	NA	NA	9800	15455	4145	5655	351	179	-0.0100113	0.00718379	8001.1	-1.39359	0.163479	-0.00123908	0.00719896	7812.13	-0.17212	0.863348	1.94418	0.378291	8658	13691	-0.00827123	0.00925393	4404.81	-0.893807	0.371474	-0.00307345	0.00967849	4493.65	-0.317555	0.750837	0.862889	0.64957	4817	7812	-0.0109001	0.00611968	10033.8	-1.78116	0.0749159	-0.0128288	0.00619055	9778.71	-2.07232	0.0382621	7.18844	0.0274822	10664	16757	-0.0310522	0.0324573	422.57	-0.956708	0.339262	530	823	-0.00325201	0.00758821	8458.07	-0.428561	0.668254	-0.00609077	0.00786096	8465.4	-0.774813	0.438472	0.728829	0.694603	9085	dmri_rsirnt_fib_allfib	NA	0.556385	0.706308	0	0	0	0	1	1
dmri_rsirnigm_cdk_sflh	-0.00575259	0.00383033	8826.65	-1.50185	0.133172	-0.00200045	0.00396932	8525.61	-0.503977	0.614291	2.38285	0.303788	NA	NA	NA	NA	9798	15453	4143	5655	351	179	-0.00545248	0.00410765	7790.3	-1.3274	0.184417	-0.00645702	0.00406951	7439.37	-1.58668	0.112627	3.93475	0.139823	8656	13689	-0.00292222	0.00548541	4301.19	-0.532726	0.594251	-0.0119339	0.00569812	4306.58	-2.09435	0.0362868	4.5439	0.103111	4817	7812	-0.00224606	0.00349813	9647.15	-0.642073	0.520841	0.00253409	0.00351871	9342.61	0.720176	0.471435	0.969183	0.615949	10662	16755	0.00120665	0.0186768	397.253	0.0646067	0.94852	530	823	-0.00916631	0.00485411	8389.66	-1.88836	0.0590117	-0.00340694	0.00502807	8367.83	-0.677585	0.498053	3.81347	0.148565	9083	dmri_rsirnigm_cdk_mean	NA	0.570056	0.706308	0	0	0	0	1	1
dmri_rsifniwm_cdk_poblh	0.00904701	0.00689002	8447.16	1.31306	0.189199	-0.0048452	0.00712167	8205.57	-0.680346	0.496304	2.39593	0.301808	NA	NA	NA	NA	9798	15453	4143	5655	351	179	0.0079937	0.00736753	7501.87	1.08499	0.277961	-0.00430057	0.00727909	7218.96	-0.590811	0.554665	1.67095	0.433669	8656	13689	0.002199	0.00937247	4295.51	0.234623	0.814512	0.0022319	0.00976462	4299.19	0.22857	0.819214	0.0971859	0.952569	4817	7812	0.0101847	0.00627757	9307.03	1.62239	0.104753	-0.00430494	0.00629466	9036.16	-0.683903	0.494054	3.18822	0.203089	10662	16755	0.0420127	0.033523	366.164	1.25325	0.210915	530	823	0.00902885	0.0084306	8402.31	1.07096	0.284217	-0.00518494	0.00872801	8343.7	-0.594058	0.552489	1.64129	0.440148	9083	dmri_rsifniwm_cdk_mean	NA	0.578465	0.706308	0	0	0	0	1	1
dmri_rsirntgm_cdk_smrh	0.000845615	0.00422974	8709.99	0.199921	0.841547	0.00676592	0.00438082	8416.37	1.54444	0.122519	2.40239	0.300835	NA	NA	NA	NA	9798	15453	4143	5655	351	179	0.00129021	0.00451724	7656.38	0.285619	0.775178	0.00673778	0.00447536	7363.2	1.50553	0.132231	2.30754	0.315445	8656	13689	-0.00303395	0.00604694	4332.53	-0.501733	0.615881	0.00968891	0.00629212	4385.11	1.53985	0.123669	2.81272	0.245034	4817	7812	-0.00334988	0.00387543	9580.82	-0.86439	0.387395	0.00629554	0.00389557	9271.96	1.61607	0.106112	3.48028	0.175496	10662	16755	-0.032291	0.0204458	392.495	-1.57935	0.115062	530	823	-0.000625003	0.005074	8275.64	-0.123177	0.90197	0.00993145	0.00525519	8240.7	1.88984	0.0588148	3.69507	0.157625	9083	dmri_rsirntgm_cdk_mean	NA	0.578528	0.706308	0	0	0	0	1	1
dmri_rsirntgm_cdk_prcnrh	0.0064305	0.00532201	8664.04	1.20828	0.226971	0.00597173	0.0055059	8384.08	1.08461	0.278127	2.40459	0.300504	NA	NA	NA	NA	9798	15453	4143	5655	351	179	0.00379629	0.00569522	7646.71	0.666575	0.505064	0.00848667	0.00563313	7339.56	1.50656	0.131965	2.55889	0.278192	8656	13689	0.0105976	0.0076103	4370.99	1.39253	0.163833	0.0178816	0.00791828	4400.42	2.25827	0.0239777	6.59079	0.0370534	4817	7812	0.00675553	0.0048585	9532.55	1.39045	0.164423	-0.00146666	0.00487851	9240.13	-0.300636	0.763699	2.05722	0.357503	10662	16755	-0.032761	0.0263415	379.483	-1.2437	0.214376	530	823	0.00908525	0.00649513	8367.28	1.39878	0.161917	0.00980046	0.00672613	8323.84	1.45707	0.145134	3.72879	0.15499	9083	dmri_rsirntgm_cdk_mean	NA	0.578528	0.706308	0	0	0	0	1	1
dmri_rsihntgm_cdk_pclh	-0.00948656	0.00632787	8947.49	-1.49917	0.133864	0.00139352	0.00656818	8644.68	0.212162	0.831986	2.40606	0.300282	NA	NA	NA	NA	9798	15453	4143	5655	351	179	-0.00835535	0.0067081	7896.37	-1.24556	0.212963	0.0021638	0.00666742	7593.43	0.324533	0.745543	1.77857	0.410949	8656	13689	-0.00188204	0.00884689	4422.38	-0.212735	0.831544	0.0165781	0.00923005	4463.81	1.7961	0.0725458	3.41207	0.181584	4817	7812	-0.0115959	0.00576217	9822.07	-2.01242	0.0442029	-0.00434257	0.00579995	9514	-0.748726	0.454041	4.52615	0.10403	10662	16755	-0.0279272	0.0276834	469.137	-1.00881	0.313588	530	823	-0.00559632	0.00720326	8361.63	-0.776914	0.437231	-0.00457045	0.00746159	8325.95	-0.61253	0.540204	0.903782	0.636423	9083	dmri_rsihntgm_cdk_mean	NA	0.578634	0.706308	0	0	0	0	1	1
dmri_rsirndwm_cdk_lolh	0.00324359	0.00600379	9015.03	0.540257	0.589033	0.00934947	0.00624512	8707.21	1.49708	0.134408	2.39571	0.30184	NA	NA	NA	NA	9798	15453	4143	5655	351	179	0.000967839	0.00639982	7944.41	0.151229	0.879799	0.00934071	0.00638828	7697.48	1.46216	0.143737	2.14228	0.342617	8656	13689	0.00176884	0.00827487	4342.02	0.21376	0.830744	0.00959967	0.00866268	4462.9	1.10816	0.267851	1.22622	0.541663	4817	7812	-0.00250885	0.00548142	9925.46	-0.457701	0.647177	0.00429183	0.00552563	9611.14	0.776713	0.437347	0.839894	0.657082	10662	16755	-0.0238649	0.0309677	409.511	-0.770637	0.441367	530	823	0.0127015	0.00692196	8422.73	1.83495	0.0665479	0.0148595	0.00717104	8399.37	2.07216	0.0382813	6.98402	0.0304397	9083	dmri_rsirndwm_cdk_mean	NA	0.612558	0.706308	0	0	1	0	1	1
dmri_rsihnigm_cdk_lolh	0.000472328	0.00546636	8726.07	0.0864063	0.931145	-0.00864916	0.00566138	8433.24	-1.52775	0.126613	2.40646	0.300223	NA	NA	NA	NA	9798	15453	4143	5655	351	179	-0.000132028	0.00583999	7699.05	-0.0226076	0.981964	-0.00794497	0.00578444	7386.88	-1.37351	0.169636	1.91375	0.384091	8656	13689	0.00526904	0.00796096	4307.8	0.66186	0.508097	-0.0222965	0.00829754	4351.14	-2.68713	0.00723434	8.08159	0.0175835	4817	7812	-0.00273451	0.00507135	9576.48	-0.539208	0.589756	-0.0122193	0.00509734	9267.57	-2.39719	0.0165409	5.9444	0.0511907	10662	16755	0.0178469	0.0280106	443.84	0.637147	0.524357	530	823	0.000104203	0.0067101	8351.34	0.0155293	0.98761	-0.00244441	0.00694969	8305.3	-0.35173	0.72505	0.128449	0.937795	9083	dmri_rsihnigm_cdk_mean	NA	0.623516	0.706308	0	0	0	0	1	1
dmri_rsihnigm_cdk_poblh	0.0100518	0.00660377	8682.69	1.52214	0.128012	0.00320599	0.00684133	8397.61	0.468621	0.639352	2.44271	0.29483	NA	NA	NA	NA	9798	15453	4143	5655	351	179	0.0149314	0.00704165	7658.05	2.12044	0.0340011	0.00652316	0.00698571	7380.48	0.933787	0.350444	5.10043	0.0780648	8656	13689	0.00253954	0.00926019	4336.78	0.274243	0.783911	0.00655297	0.00969619	4426.4	0.675829	0.499184	0.509822	0.774985	4817	7812	0.0102521	0.00603136	9547.53	1.6998	0.0892012	0.000908301	0.00605966	9249.84	0.149893	0.880852	2.90716	0.233732	10662	16755	0.0140808	0.0295459	367.802	0.476574	0.633948	530	823	0.0146964	0.00782967	8416.91	1.87702	0.0605501	0.00164853	0.0081095	8364.22	0.203284	0.838918	3.55272	0.169253	9083	dmri_rsihnigm_cdk_mean	NA	0.623516	0.706308	0	0	0	0	1	1
dmri_dtimdgm_cdsn_ppslh	0.00316672	0.0052508	8682.6	0.603092	0.546463	-0.00745369	0.00545017	8370.68	-1.36761	0.171472	2.42833	0.296958	NA	NA	NA	NA	9798	15452	4144	5654	351	179	-0.00111719	0.00558762	7675.59	-0.19994	0.841533	-0.00473171	0.00555609	7389.18	-0.851626	0.394449	0.738656	0.691199	8656	13688	0.0156958	0.00718637	4285.42	2.18411	0.0290083	-0.0051348	0.00751119	4375.57	-0.683621	0.494251	5.53679	0.0627627	4817	7812	-0.00221783	0.00484112	9601.07	-0.458124	0.646874	-0.0119238	0.00487202	9284.92	-2.4474	0.0144074	6.10317	0.0472838	10662	16754	0.0207148	0.0247069	408.843	0.838422	0.402284	530	823	0.00977199	0.00644868	8197.98	1.51535	0.129723	-0.00516156	0.00668075	8148.84	-0.772602	0.43978	3.18064	0.20386	9082	dmri_dtimdgm_cdsn_mean	NA	0.667448	0.706308	0	0	0	0	1	1
dmri_dtimd_scts_putamenlh	0.00801868	0.00643492	8723.23	1.24612	0.212754	0.00704067	0.00666508	8427.89	1.05635	0.290838	2.43043	0.296647	NA	NA	NA	NA	9800	15455	4145	5655	351	179	0.00536211	0.00686066	7697.5	0.781574	0.434489	0.00337691	0.00679439	7369.56	0.497015	0.619193	0.788659	0.674132	8658	13691	0.0108455	0.00881521	4255.23	1.23032	0.218647	0.0120086	0.00916325	4283.93	1.31052	0.190091	2.9857	0.224731	4817	7812	0.00546384	0.00584633	9603.04	0.934576	0.35003	0.00323873	0.00587605	9296.45	0.551174	0.581528	1.14618	0.563781	10664	16757	0.00729628	0.0318943	464.505	0.228765	0.819152	530	823	0.0144212	0.00776803	8347.24	1.85649	0.0634195	0.00817662	0.0080473	8320.37	1.01607	0.309626	4.17714	0.123864	9085	dmri_dtimdgm_cdsn_mean	NA	0.667448	0.706308	0	0	0	0	1	1
dmri_dtimd_scts_cblwmrh	0.00952288	0.00651972	8782.03	1.46063	0.144154	0.00431834	0.00676841	8483.39	0.638014	0.523482	2.38606	0.303301	NA	NA	NA	NA	9799	15454	4144	5655	351	179	0.0111902	0.00750385	7798.13	1.49126	0.135934	0.00793917	0.00745711	7488.41	1.06465	0.287071	3.10012	0.212235	8657	13690	0.0127778	0.00904368	4278.78	1.41289	0.15776	0.000640134	0.00940342	4332.34	0.0680746	0.945729	2.01435	0.36525	4817	7812	0.00704173	0.00595298	9651.65	1.18289	0.236881	0.00115433	0.0059955	9343.72	0.192533	0.847329	1.42119	0.491351	10663	16756	0.0168369	0.0349366	402.975	0.481928	0.630119	530	823	0.0144731	0.00760934	8376.7	1.90201	0.0572038	0.00896598	0.00788312	8357.52	1.13737	0.255418	4.54577	0.103015	9084	dmri_dtimdgm_cdsn_mean	NA	0.667448	0.706308	0	0	0	0	1	1
dmri_rsirndgm_cdk_phrh	0.00802234	0.00652815	8616.63	1.22888	0.219149	0.00709779	0.00676106	8324.18	1.04981	0.293838	2.3928	0.302281	NA	NA	NA	NA	9798	15453	4143	5655	351	179	0.0130495	0.0069869	7561.14	1.86771	0.0618406	0.00920258	0.00692574	7267.09	1.32875	0.183972	4.85929	0.0880681	8656	13689	0.00543487	0.00926004	4272.62	0.586917	0.557291	-0.00291331	0.00964439	4293.41	-0.302073	0.762611	0.47802	0.787407	4817	7812	-0.000854582	0.00596746	9501.14	-0.143207	0.88613	-0.00320345	0.00599658	9194.21	-0.534212	0.593207	0.299498	0.860924	10662	16755	-0.0143272	0.030575	359.608	-0.468592	0.639645	530	823	0.00747469	0.00743511	8340.8	1.00532	0.31477	0.0114511	0.00770031	8299.38	1.4871	0.137027	2.97887	0.2255	9083	dmri_rsirndgm_cdk_mean	NA	0.673464	0.706308	0	0	0	0	1	1
dmri_rsirndgm_cdk_phlh	0.00917139	0.00611861	8779.2	1.49893	0.133927	-0.00145509	0.00633801	8489.11	-0.229581	0.818423	2.40068	0.301092	NA	NA	NA	NA	9798	15453	4143	5655	351	179	0.0105289	0.00655748	7700.51	1.60563	0.108395	0.00498672	0.0065041	7415.85	0.766704	0.443282	2.97654	0.225763	8656	13689	0.00403073	0.00865955	4351.5	0.465466	0.641621	-0.014723	0.00903729	4407.01	-1.62914	0.103355	3.05609	0.216959	4817	7812	0.00228161	0.00559627	9635.88	0.407703	0.683501	-0.00665931	0.00562359	9331.28	-1.18417	0.236375	1.60783	0.447573	10662	16755	0.000569443	0.0296207	390.854	0.0192245	0.984672	530	823	0.0101939	0.00722386	8435.47	1.41114	0.158239	0.00545805	0.00748007	8387.63	0.729678	0.465607	2.36151	0.307046	9083	dmri_rsirndgm_cdk_mean	NA	0.673464	0.706308	0	0	0	0	1	1
dmri_dtildwm_cdsn_pslh	0.00244837	0.00564817	8677.06	0.43348	0.664677	-0.00846086	0.00585394	8378.45	-1.44533	0.148403	2.43359	0.296178	NA	NA	NA	NA	9798	15452	4144	5654	351	179	0.00090174	0.00603367	7641.71	0.149451	0.881201	-0.00936886	0.00598466	7349.29	-1.56548	0.117513	2.54633	0.279944	8656	13688	-0.00957272	0.00792297	4289.77	-1.20822	0.227028	-0.00717338	0.00827154	4397.48	-0.867237	0.385859	2.05191	0.358455	4817	7812	-5.28e-05	0.00514219	9571.32	-0.0102696	0.991806	-0.00323539	0.00516948	9259.31	-0.625862	0.531421	0.388818	0.823321	10662	16754	0.019062	0.0304332	378.67	0.626356	0.531459	530	823	-0.00619649	0.00707093	8300.49	-0.876333	0.380874	-0.00963851	0.00732215	8248.05	-1.31635	0.188093	2.30412	0.315985	9082	dmri_dtildwm_cdsn_mean	NA	0.690932	0.706308	0	0	0	0	1	1
dmri_dtildwm_cdsn_tppolerh	0.0123018	0.00801172	8777.27	1.53547	0.124704	0.00253225	0.00831034	8477.82	0.304711	0.760594	2.39931	0.301298	NA	NA	NA	NA	9798	15452	4144	5654	351	179	0.0110262	0.00851148	7793.93	1.29545	0.195202	0.00317107	0.00846852	7534.09	0.374453	0.708078	1.76077	0.414623	8656	13688	0.00449148	0.0112268	4414.6	0.400067	0.689127	-0.00747263	0.0117659	4497.1	-0.635108	0.52539	0.640004	0.726148	4817	7812	0.0119981	0.00729287	9693.42	1.64518	0.0999646	0.0136822	0.00733313	9394	1.86581	0.0620997	5.99183	0.0499909	10662	16754	0.0445631	0.0382043	391.403	1.16644	0.244146	530	823	0.013811	0.00947367	8411.95	1.45783	0.144924	0.00730484	0.0098101	8356.56	0.744625	0.45652	2.49987	0.286523	9082	dmri_dtildwm_cdsn_mean	NA	0.690932	0.706308	0	0	0	0	1	1
dmri_rsifnigm_cdk_poprh	-0.000644253	0.00594076	8722.45	-0.108446	0.913644	-0.00953329	0.00615867	8421.69	-1.54795	0.121673	2.40814	0.299971	NA	NA	NA	NA	9798	15453	4143	5655	351	179	-0.00300099	0.0063864	7723.07	-0.469903	0.638437	-0.0105856	0.00634537	7453.86	-1.66824	0.0953092	2.89445	0.235222	8656	13689	-0.0112828	0.00837882	4334.51	-1.34658	0.178185	-0.00549322	0.00875652	4423.47	-0.627329	0.530476	2.0876	0.352115	4817	7812	-0.00396662	0.00546257	9620.5	-0.726146	0.467767	-0.00958165	0.00549108	9308.15	-1.74495	0.0810267	3.48301	0.175257	10662	16755	0.0301531	0.0275585	401.602	1.09415	0.274545	530	823	0.0016724	0.00729619	8322.54	0.229216	0.818707	-0.00365722	0.00755701	8269.91	-0.48395	0.628434	0.311364	0.855831	9083	dmri_rsifnigm_cdk_mean	NA	0.692666	0.706308	0	0	0	0	1	1
dmri_dtitdgm_cdsn_ffrh	0.00524188	0.00549205	8633.5	0.954449	0.339883	0.0075053	0.00568801	8343.78	1.3195	0.18704	2.42955	0.296777	NA	NA	NA	NA	9798	15452	4144	5654	351	179	0.0113299	0.0058621	7616.45	1.93274	0.0533053	0.00810025	0.00581105	7319.29	1.39394	0.163378	5.22309	0.073421	8656	13688	-0.000576043	0.00794128	4353.16	-0.0725378	0.942177	0.00982424	0.0082757	4364.13	1.18712	0.235245	1.46353	0.481059	4817	7812	0.00317616	0.00499057	9521.64	0.636433	0.524509	0.0068387	0.00501307	9218.65	1.36417	0.172546	2.20783	0.331571	10662	16754	-0.00547867	0.0255975	460.712	-0.214031	0.830617	530	823	0.00851523	0.0068653	8344.28	1.24033	0.214889	0.0034041	0.00711068	8299.65	0.47873	0.632143	1.65605	0.436911	9082	dmri_dtitdgm_cdsn_mean	NA	0.72858	0.706308	0	0	0	0	1	1
dmri_dtitdgm_cdsn_iftmrh	-0.00907752	0.00638975	8215.43	-1.42064	0.15546	0.00308789	0.00660705	7957.78	0.467362	0.640254	2.40955	0.299759	NA	NA	NA	NA	9798	15452	4144	5654	351	179	-0.00606948	0.00682661	7199.61	-0.88909	0.373984	0.00938134	0.00674583	6938.63	1.39069	0.164365	3.01757	0.221178	8656	13688	-0.00214706	0.00904313	4150.8	-0.237425	0.812339	0.0211184	0.00941756	4221.79	2.24245	0.0249842	5.28536	0.0711704	4817	7812	-0.00899977	0.00580616	9063.66	-1.55004	0.121167	0.00351846	0.0058254	8771.69	0.603986	0.545868	2.85087	0.240404	10662	16754	-0.0414127	0.0315689	393.922	-1.31182	0.190345	530	823	-0.00216597	0.00826968	8247.67	-0.261917	0.793392	0.00227835	0.00856405	8188.45	0.266036	0.790218	0.158504	0.923807	9082	dmri_dtitdgm_cdsn_mean	NA	0.72858	0.706308	0	0	0	0	1	1
dmri_dtitdgm_cdsn_fflh	-0.00799287	0.00526949	8638.01	-1.51682	0.129349	0.000880251	0.00545908	8342.33	0.161245	0.871904	2.41111	0.299526	NA	NA	NA	NA	9798	15452	4144	5654	351	179	-0.00525151	0.00559398	7546.79	-0.938778	0.347875	0.00106607	0.00554595	7249.71	0.192225	0.847571	0.969319	0.615907	8656	13688	-0.0116938	0.00761994	4317.66	-1.53463	0.124949	0.00560709	0.00794454	4377.32	0.705779	0.480363	3.10983	0.211208	4817	7812	-0.00691818	0.00480052	9506.44	-1.44113	0.149581	0.00230025	0.00482411	9200.62	0.476823	0.633499	2.36057	0.307192	10662	16754	-0.00226582	0.0243825	407.762	-0.0929282	0.926006	530	823	-0.00880058	0.00647927	8373.72	-1.35827	0.174416	0.00119836	0.00671058	8327.06	0.178577	0.858274	1.9602	0.375273	9082	dmri_dtitdgm_cdsn_mean	NA	0.72858	0.706308	0	0	0	0	1	1
dmri_dtifawm_cdsn_pcrinelh	-0.00913597	0.0081432	9111.1	-1.12191	0.261929	0.00816246	0.00848043	8825.27	0.962506	0.335822	2.42742	0.297093	NA	NA	NA	NA	9798	15452	4144	5654	351	179	-0.00839336	0.00862757	8021.02	-0.972853	0.330656	0.00925965	0.00862133	7783.12	1.07404	0.282838	2.32859	0.312143	8656	13688	-0.0221205	0.0114522	4448.51	-1.93155	0.0534789	0.011069	0.0119865	4529.22	0.92346	0.355817	4.95199	0.0840791	4817	7812	-0.0164356	0.00748702	10063.9	-2.19522	0.0281709	0.00559814	0.00755709	9777.9	0.74078	0.458844	5.51632	0.0634083	10662	16754	-0.0662909	0.0406157	437.354	-1.63215	0.103367	530	823	-0.0127112	0.00917602	8418.98	-1.38527	0.166007	0.0026446	0.00950648	8400.28	0.278189	0.780874	2.09665	0.350524	9082	dmri_dtifawm_cdsn_mean	NA	0.736532	0.706308	0	0	0	0	1	1
smri_sulc_cdk_tmpolerh	-0.0065782	0.00963489	9476.49	-0.682747	0.494783	0.0130806	0.00997864	9143.42	1.31086	0.189938	2.41427	0.299053	NA	NA	NA	NA	10186	16641	3731	6455	373	195	-0.0014847	0.0102833	8321.3	-0.144379	0.885205	0.0132148	0.0102353	8104.09	1.29109	0.196708	1.75748	0.415305	9000	14750	-0.0191826	0.0136399	4517.63	-1.40636	0.159686	-0.00222547	0.0142373	4627.96	-0.156313	0.875793	1.95417	0.376406	4962	8316	-0.0113056	0.00875968	10484	-1.29064	0.196857	0.00193853	0.00883963	10099.4	0.2193	0.82642	1.77328	0.412039	11093	18051	-0.0784262	0.0458216	477.913	-1.71156	0.0876273	568	907	-0.00117811	0.010228	9247.94	-0.115185	0.908301	0.0193003	0.0106132	8987.11	1.81851	0.069019	3.41868	0.180985	9944	smri_sulc_cdk_mean	NA	0.739754	0.706308	0	0	0	0	1	1
dmri_dtitdwm_cdsn_spparh	0.00484372	0.00404312	8843.25	1.19802	0.230943	0.00457238	0.00419933	8533.34	1.08884	0.276257	2.39778	0.301528	NA	NA	NA	NA	9798	15452	4144	5654	351	179	0.00469474	0.00433303	7807.18	1.08348	0.27863	0.00109593	0.00431334	7526.23	0.254079	0.799441	1.20351	0.547848	8656	13688	0.014796	0.00571308	4325.71	2.58985	0.00963397	0.00565098	0.00596889	4404.63	0.946739	0.343824	7.33885	0.0254911	4817	7812	0.00853701	0.00367274	9755.44	2.32443	0.0201231	0.0053743	0.00369821	9440.19	1.45321	0.146197	7.28082	0.0262416	10662	16754	-0.0137477	0.0204396	399.016	-0.672599	0.501592	530	823	0.00183192	0.00509707	8329.3	0.359407	0.7193	0.00343202	0.0052786	8284.28	0.650175	0.515597	0.51876	0.77153	9082	dmri_dtitdwm_cdsn_mean	NA	0.741966	0.706308	0	0	0	0	1	1
dmri_dtitdwm_cdsn_ppslh	0.00716597	0.00512633	8639.66	1.39787	0.162187	-0.00272654	0.00531249	8341.3	-0.513232	0.607802	2.38377	0.303649	NA	NA	NA	NA	9798	15452	4144	5654	351	179	0.00608104	0.00547981	7613.43	1.10972	0.267156	-0.00113207	0.00543669	7322.79	-0.208228	0.835057	1.32806	0.514773	8656	13688	-0.000142793	0.00684583	4264.5	-0.0208584	0.98336	0.00368042	0.00713923	4322.96	0.51552	0.606216	0.269399	0.873979	4817	7812	0.00780284	0.00465159	9511.2	1.67746	0.0934863	-0.00185297	0.00467455	9200.12	-0.396395	0.691823	3.03195	0.219594	10662	16754	0.0307399	0.0252536	363.766	1.21725	0.2243	530	823	0.0143927	0.00630865	8335.48	2.28143	0.0225483	-0.00557963	0.00653352	8293.93	-0.854001	0.393129	6.40396	0.0406817	9082	dmri_dtitdwm_cdsn_mean	NA	0.741966	0.706308	0	0	1	0	1	1
dmri_dtitdwm_cdsn_pctrh	0.00770191	0.00513933	9053.99	1.49862	0.134007	-0.00137899	0.00534017	8752.25	-0.25823	0.796235	2.42596	0.297311	NA	NA	NA	NA	9798	15452	4144	5654	351	179	0.00383055	0.00550771	7971.74	0.695488	0.48677	-0.000517223	0.00548814	7699.78	-0.0942439	0.924918	0.51262	0.773902	8656	13688	0.0157608	0.00728074	4425.09	2.16472	0.0304624	-0.00153553	0.00761299	4488.27	-0.201699	0.840161	4.86943	0.0876225	4817	7812	0.00768228	0.00467414	9973.25	1.64357	0.100296	0.00271288	0.00470747	9670.34	0.576292	0.564431	2.97165	0.226315	10662	16754	0.0405758	0.0246414	408.87	1.64665	0.100398	530	823	0.0098126	0.0062826	8428.26	1.56187	0.118356	-0.00670475	0.00650749	8399.31	-1.03031	0.302893	3.89067	0.14294	9082	dmri_dtitdwm_cdsn_mean	NA	0.741966	0.706308	0	0	0	0	1	1
dmri_rsihndgm_cdk_pcrh	-0.00039016	0.00576502	8844.24	-0.0676771	0.946044	-0.00920334	0.00597	8555.8	-1.5416	0.123209	2.39187	0.30242	NA	NA	NA	NA	9798	15453	4143	5655	351	179	0.00195713	0.00616767	7810.52	0.317321	0.751009	-0.00418746	0.00611034	7503.14	-0.685308	0.493171	0.619665	0.73357	8656	13689	0.00947843	0.00841032	4414.3	1.127	0.259804	-0.00434874	0.00875677	4445.03	-0.496615	0.619485	1.64769	0.438741	4817	7812	0.00452502	0.00528052	9734.48	0.856927	0.391506	-0.00841888	0.00530522	9432.22	-1.58691	0.112568	3.36039	0.186338	10662	16755	0.00670414	0.0290586	371.731	0.230711	0.817666	530	823	0.000324071	0.00658508	8395.77	0.0492128	0.960751	-0.00223838	0.0068211	8362.97	-0.328155	0.742803	0.114877	0.94418	9083	dmri_rsihndgm_cdk_mean	NA	0.762939	0.706308	0	0	0	0	1	1
dmri_dtitd_fiberat_scslh	0.00821363	0.00559413	9146.5	1.46826	0.142068	0.00369576	0.00583429	8909.24	0.633455	0.526453	2.40641	0.30023	NA	NA	NA	NA	9800	15454	4146	5654	351	179	0.00712996	0.00599865	8039.38	1.18859	0.234634	0.00181464	0.00600354	7827.3	0.302261	0.762461	1.45585	0.482911	8658	13690	0.00761805	0.00762676	4418.84	0.998858	0.317918	0.0124754	0.00796853	4482.55	1.56559	0.117516	3.23523	0.198371	4817	7812	0.00870623	0.00508059	10075.6	1.71363	0.0866283	0.00576088	0.00513427	9814.66	1.12204	0.261871	4.06688	0.130884	10664	16756	0.0281718	0.0249212	484.245	1.13043	0.258853	530	823	0.0105003	0.00630574	8452.47	1.66519	0.0959117	0.0054844	0.00653074	8458.29	0.839782	0.401054	3.26076	0.195855	9084	dmri_dtitd_fiberat_allfibers	NA	0.81491	0.706308	0	0	0	0	1	1
dmri_dtildgm_cdsn_cuneusrh	-0.000336121	0.00656789	8797.41	-0.0511764	0.959186	-0.0105173	0.00683108	8493.34	-1.53962	0.123691	2.39024	0.302668	NA	NA	NA	NA	9798	15452	4144	5654	351	179	-0.0010569	0.00703178	7744.4	-0.150303	0.880529	-0.0108826	0.00701073	7482.24	-1.55228	0.120637	2.41511	0.298928	8656	13688	-0.00674573	0.00938124	4268.14	-0.719066	0.47214	-0.00370452	0.00980126	4386.05	-0.377964	0.705476	0.624981	0.731623	4817	7812	-0.000318415	0.00608497	9682.14	-0.0523281	0.958268	-0.0033188	0.00613607	9367.73	-0.540867	0.588612	0.293565	0.863482	10662	16754	0.0677339	0.0340055	378.528	1.99185	0.0471053	530	823	-0.00894702	0.00752881	8315.29	-1.18837	0.234721	-0.0117202	0.00780005	8284.26	-1.50258	0.132984	3.35747	0.18661	9082	dmri_dtildgm_cdsn_mean	NA	0.824557	0.706308	0	0	0	0	1	1
rsfmri_cor_ngd_vs_scs_crcxrh	0.000285769	0.00927295	8267.99	0.0308174	0.975416	-0.0147861	0.00951478	8213.49	-1.55401	0.120221	2.44529	0.29445	NA	NA	NA	NA	9325	14427	4223	5102	337	172	0.00193135	0.00992634	7234.34	0.194568	0.845737	-0.00600492	0.0097346	7312.49	-0.616863	0.537344	0.437161	0.803659	8251	12805	-0.0302581	0.0128269	4187.41	-2.35896	0.018372	-0.0256706	0.0134078	4232.79	-1.9146	0.0556114	8.69944	0.0129105	4638	7375	-0.00491398	0.0084538	9073.87	-0.581275	0.561069	-0.0135931	0.00845181	9017.6	-1.60831	0.107803	2.81544	0.244701	10133	15626	0.0418744	0.0425829	433.248	0.983363	0.325977	509	777	0.00528707	0.0114116	7908.15	0.463308	0.643157	-0.0207928	0.0118111	7590.78	-1.76045	0.0783725	3.50259	0.173549	8402	rsmfri_subcortical	NA	0.849805	0.706308	0	0	0	0	1	1
rsfmri_cor_ngd_vta_scs_pllh	-0.0055684	0.0091977	8100.79	-0.605412	0.544922	-0.0140776	0.00943817	8029.16	-1.49156	0.135853	2.44616	0.294322	NA	NA	NA	NA	9325	14427	4223	5102	337	172	-0.0044303	0.00983093	7096.52	-0.450649	0.652256	-0.0134076	0.00964127	7171.79	-1.39064	0.164377	2.06647	0.355854	8251	12805	-0.00417323	0.0126686	4192.1	-0.329416	0.741858	-0.0123952	0.0132438	4241.25	-0.935928	0.349364	0.931544	0.62765	4638	7375	-0.00289224	0.00837703	8951.34	-0.345258	0.729909	-0.0104492	0.00837777	8890.36	-1.24725	0.212337	1.6175	0.445414	10133	15626	0.0164633	0.0432468	432.366	0.380682	0.703626	509	777	0.000852074	0.0114296	7846.23	0.0745497	0.940575	-0.00927651	0.0118312	7493.95	-0.784069	0.433024	0.628397	0.730374	8402	rsmfri_subcortical	NA	0.849805	0.706308	0	0	0	0	1	1
rsfmri_cor_ngd_smh_scs_crcxrh	-0.0140384	0.00907095	8187.34	-1.54762	0.121753	-0.00258139	0.00930725	8103.34	-0.277353	0.781516	2.41288	0.29926	NA	NA	NA	NA	9322	14416	4228	5094	337	172	-0.0132241	0.00973781	7187.84	-1.35801	0.174502	-0.00477937	0.00954855	7243.49	-0.500534	0.616714	1.98539	0.370576	8249	12797	-0.00076755	0.012579	4198.88	-0.0610185	0.951347	-0.00562578	0.0131506	4241.68	-0.427795	0.668822	0.190483	0.909153	4638	7372	-0.0160398	0.00828264	9061.67	-1.93655	0.0528311	-0.00937107	0.00828588	8994.38	-1.13097	0.258099	4.86328	0.0878925	10130	15615	-0.0314988	0.0435434	394.135	-0.723387	0.469871	509	777	-0.0187982	0.0109965	7851.9	-1.70947	0.0874041	1.79e-05	0.0113856	7518.12	0.00157284	0.998745	2.95223	0.228523	8395	rsmfri_subcortical	NA	0.852892	0.706308	0	0	0	0	1	1
smri_area_cdk_loccrh	0.00677321	0.00752576	9501.8	0.900004	0.368141	0.0105264	0.00782265	9244.38	1.34563	0.178455	2.42707	0.297145	NA	NA	NA	NA	10186	16641	3731	6455	373	195	0.00713125	0.00803684	8331.02	0.88732	0.374932	0.0171778	0.0080253	8179.69	2.14045	0.0323476	5.11293	0.0775785	9000	14750	0.0107528	0.0111786	4456.73	0.961912	0.336146	0.0305316	0.01165	4562.33	2.62074	0.00880297	7.48519	0.0236925	4962	8316	0.00329053	0.00684861	10490.2	0.480467	0.630906	0.00342974	0.00694419	10140.3	0.493901	0.621387	0.446479	0.799923	11093	18051	-0.0305215	0.0341415	488.849	-0.893972	0.371777	568	907	0.00791898	0.00775798	9267.45	1.02075	0.307398	0.0115724	0.00806758	9059.28	1.43443	0.151485	2.87832	0.237127	9944	smri_area_cdk_total	NA	0.884913	0.706308	0	0	0	0	1	1
dmri_dtifagm_cdsn_parahprh	0.000390784	0.0058278	8934.76	0.0670551	0.946539	0.0093667	0.00604409	8626.7	1.54973	0.121244	2.42943	0.296795	NA	NA	NA	NA	9798	15452	4144	5654	351	179	0.00416296	0.00622862	7890.59	0.668359	0.503924	0.0129944	0.00619435	7636.22	2.09779	0.0359567	4.66313	0.0971437	8656	13688	0.00358289	0.00850725	4516.42	0.421157	0.673661	-0.000961075	0.00890343	4588.83	-0.107944	0.914045	0.202158	0.903862	4817	7812	-0.0056162	0.00532351	9837.54	-1.05498	0.29146	0.00185878	0.00535273	9520.01	0.347258	0.728405	1.26564	0.531093	10662	16754	-0.0395072	0.0276835	410.458	-1.4271	0.15431	530	823	4.31e-05	0.00672483	8371.98	0.0064047	0.99489	0.0163047	0.00696404	8317.94	2.34127	0.0192415	5.56902	0.0617593	9082	dmri_dtifagm_cdsn_mean	NA	0.912541	0.706308	0	0	0	0	1	1
smri_thick_cdk_parahpallh	0.00175971	0.00974349	9517.25	0.180604	0.856682	0.015601	0.0101176	9250.24	1.54197	0.123115	2.42144	0.297982	NA	NA	NA	NA	10186	16641	3731	6455	373	195	0.00864751	0.0103588	8352.33	0.834799	0.403855	0.0210861	0.0103375	8194.32	2.03977	0.0414056	4.63527	0.0985062	9000	14750	0.0117817	0.0139632	4481.48	0.843767	0.398845	0.0165751	0.0145563	4582.31	1.13869	0.254894	1.86831	0.392918	4962	8316	-0.014379	0.00888389	10501.4	-1.61854	0.105575	-0.00489631	0.00899156	10171.9	-0.544546	0.586078	2.8694	0.238187	11093	18051	-0.0786236	0.0442092	487.417	-1.77844	0.0759543	568	907	-0.000162903	0.0100763	9289.23	-0.016167	0.987102	0.0172631	0.0104696	9068.39	1.64888	0.099206	2.80737	0.24569	9944	smri_thick_cdk_mean	NA	0.939127	0.706308	0	0	0	0	1	1
smri_thick_cdk_mdtmlh	0.00626025	0.00738711	9356.77	0.847456	0.396762	0.0106638	0.0076434	8953.55	1.39516	0.163001	2.44773	0.294091	NA	NA	NA	NA	10186	16641	3731	6455	373	195	0.00398919	0.00786057	8219.23	0.507493	0.611822	0.00460446	0.00782107	7977.65	0.588725	0.556062	0.548354	0.760198	9000	14750	-0.000361793	0.0106029	4461.36	-0.0341221	0.972781	-0.00186412	0.0110731	4587.2	-0.168347	0.866318	0.0343076	0.982993	4962	8316	0.00150569	0.00671615	10403.7	0.224189	0.822614	-0.00333495	0.00677388	9978.93	-0.492324	0.622501	0.300175	0.860632	11093	18051	-0.0220343	0.036302	460.628	-0.606973	0.544168	568	907	0.00342274	0.00786589	9059.46	0.435137	0.663473	0.0041484	0.00815117	8709.27	0.508933	0.610812	0.403205	0.81742	9944	smri_thick_cdk_mean	NA	0.939127	0.706308	0	0	0	0	1	1
dmri_dtimd_fiberat_scsrh	-0.00702346	0.00481914	8949.04	-1.45741	0.145038	-0.00335751	0.00501151	8655.1	-0.66996	0.502901	2.39528	0.301905	NA	NA	NA	NA	9800	15455	4145	5655	351	179	-0.00720593	0.00516727	7871.13	-1.39453	0.163196	-0.00247901	0.00515218	7599.89	-0.481159	0.630418	2.065	0.356116	8658	13691	-1.84e-05	0.0067443	4379.41	-0.00272841	0.997823	0.0043099	0.00705718	4462.03	0.610711	0.541422	0.387718	0.823774	4817	7812	-0.00335934	0.00438087	9885.67	-0.766822	0.443206	0.00215321	0.00441678	9591.21	0.487508	0.62591	0.856179	0.651753	10664	16757	-0.000670257	0.0238225	398.716	-0.0281355	0.977568	530	823	-0.00388643	0.00571698	8399.02	-0.679804	0.496647	-0.00389111	0.00592083	8378.51	-0.657189	0.511077	0.805557	0.66846	9085	dmri_dtimd_fiberat_allfibers	NA	0.99137	0.706308	0	0	0	0	1	1
dmri_dtimd_fiberat_ifsfclh	0.00827133	0.0054651	8952.07	1.51348	0.130193	0.00261133	0.00568301	8681	0.459498	0.645888	2.39561	0.301855	NA	NA	NA	NA	9800	15455	4145	5655	351	179	0.00713372	0.00588703	7914.25	1.21177	0.225637	0.00515803	0.00586316	7614.29	0.879736	0.37903	2.0805	0.353367	8658	13691	0.00350212	0.00754414	4319.19	0.464218	0.642515	0.00699727	0.00784862	4336.9	0.891528	0.372696	0.940504	0.624845	4817	7812	0.00935124	0.00497013	9832.67	1.88149	0.059935	0.00195727	0.00501241	9547.12	0.390485	0.696187	3.64648	0.161502	10664	16757	-0.0031202	0.0252407	380.913	-0.123618	0.901683	530	823	0.0128303	0.00616583	8465.5	2.08086	0.0374763	0.00196821	0.00638589	8472.48	0.308211	0.757929	4.37567	0.112159	9085	dmri_dtimd_fiberat_allfibers	NA	0.99137	0.706308	0	0	0	0	1	1
dmri_dtivol_fiberat_cgclh	0.00973223	0.00663475	9208.87	1.46686	0.142449	-0.00188363	0.00694137	9007.35	-0.271363	0.786118	2.37982	0.304248	NA	NA	NA	NA	9800	15455	4145	5655	351	179	0.00933453	0.00705632	8102.31	1.32286	0.185919	-0.00751136	0.0070957	7983.8	-1.05858	0.289823	3.19067	0.20284	8658	13691	0.0118929	0.00928366	4423.02	1.28106	0.200241	0.0029257	0.00974996	4563.28	0.300073	0.764135	1.75983	0.414818	4817	7812	0.0166217	0.00608489	10136.9	2.73164	0.00631286	0.00784202	0.00616256	9884.96	1.27253	0.203216	8.96188	0.0113228	10664	16757	0.0277782	0.0325629	440.916	0.853064	0.394087	530	823	0.00892554	0.00719838	8503.95	1.23994	0.215033	-0.00244289	0.00746099	8503.46	-0.327422	0.743357	1.76389	0.413976	9085	dmri_dtivol_fiberat_allfibers	NA	0.68469	0.706429	0	0	0	0	1	1
dmri_rsirniwm_cdk_phrh	0.0042799	0.00623274	9028.33	0.68668	0.492302	-0.00842679	0.00649523	8764.26	-1.29738	0.194535	2.36899	0.305901	NA	NA	NA	NA	9798	15453	4143	5655	351	179	0.00224974	0.00665334	7928.78	0.338137	0.735269	-0.00863713	0.00665066	7694.99	-1.29869	0.19409	1.90497	0.38578	8656	13689	0.000424669	0.00872601	4366.41	0.048667	0.961187	-0.000635919	0.00912899	4459.05	-0.0696593	0.944468	0.00962149	0.995201	4817	7812	0.00271465	0.00568949	9941.32	0.477135	0.633276	-0.0120852	0.00574554	9659.11	-2.1034	0.0354566	4.75158	0.092941	10662	16755	0.0267331	0.0312314	417.804	0.855968	0.392506	530	823	-0.00330283	0.00707847	8409.33	-0.466602	0.640797	-0.00992663	0.00733396	8407.06	-1.35351	0.175928	1.932	0.380603	9083	dmri_rsirniwm_cdk_mean	NA	0.570465	0.706688	0	0	0	0	1	1
dmri_rsihnigm_cdk_stlh	0.00175321	0.0055198	8715.97	0.317622	0.75078	-0.00836961	0.00572551	8409.28	-1.46181	0.143831	2.36097	0.30713	NA	NA	NA	NA	9798	15453	4143	5655	351	179	0.000731504	0.00591174	7688.71	0.123738	0.901526	-0.00518099	0.00587412	7402.4	-0.882004	0.377803	0.824294	0.662227	8656	13689	-0.0200006	0.00786587	4324.5	-2.5427	0.0110344	-0.0137507	0.0082143	4405.55	-1.674	0.0942021	8.67277	0.0130837	4817	7812	0.00249828	0.00503695	9600.63	0.49599	0.619913	-0.00582358	0.00506637	9284.87	-1.14946	0.250397	1.61489	0.445996	10662	16755	0.0166436	0.025893	360.274	0.642786	0.520772	530	823	-0.00237846	0.00637391	8373.73	-0.373155	0.709042	-0.00320784	0.00660265	8329.51	-0.485841	0.627092	0.34153	0.84302	9083	dmri_rsihnigm_cdk_mean	NA	0.623516	0.706688	0	0	0	0	1	1
dmri_dtimdgm_cdsn_tppolelh	-0.00713725	0.0071122	8580.99	-1.00352	0.315637	0.00776043	0.00736957	8286.61	1.05304	0.292355	2.37278	0.305322	NA	NA	NA	NA	9798	15452	4144	5654	351	179	-0.00948714	0.00751976	7552.58	-1.26163	0.207122	0.0102705	0.00746171	7281.2	1.37642	0.168733	3.88583	0.143285	8656	13688	-0.0213757	0.00966806	4276.8	-2.21096	0.0270913	0.0021785	0.0101141	4406.77	0.215393	0.829471	5.13035	0.0769057	4817	7812	-0.00396323	0.00652629	9445.88	-0.607272	0.543685	0.013364	0.00655863	9137.01	2.03762	0.0416164	4.65632	0.097475	10662	16754	-0.0398656	0.0361637	424.425	-1.10236	0.270928	530	823	0.000674115	0.00854252	8394.3	0.0789129	0.937104	0.000863668	0.00884832	8341.29	0.0976081	0.922246	0.0150474	0.992505	9082	dmri_dtimdgm_cdsn_mean	NA	0.667448	0.706688	0	0	0	0	1	1
dmri_rsifnigm_cdk_prctlh	-0.00299513	0.00472855	8669.76	-0.633414	0.52648	-0.00714721	0.00490582	8357.5	-1.45688	0.145186	2.36976	0.305783	NA	NA	NA	NA	9798	15453	4143	5655	351	179	-0.00305928	0.00507212	7635.33	-0.603155	0.546424	-0.00842554	0.00504299	7360.83	-1.67074	0.0948151	3.00755	0.222289	8656	13689	0.00116121	0.0066103	4267.34	0.175666	0.860565	-0.012411	0.00691634	4367.13	-1.79444	0.0728122	3.36773	0.185655	4817	7812	-0.00162429	0.00431208	9545.36	-0.376684	0.706417	-0.00463266	0.00433739	9218.89	-1.06808	0.285515	1.24704	0.536054	10662	16755	0.0236043	0.022374	423.726	1.05499	0.292031	530	823	0.00278432	0.00567846	8294.18	0.49033	0.623913	-0.00881308	0.00588178	8247.66	-1.49837	0.134075	2.67507	0.262492	9083	dmri_rsifnigm_cdk_mean	NA	0.692666	0.706688	0	0	0	0	1	1
dmri_dtimdwm_cdsn_ehinallh	0.0121386	0.00837496	8940.64	1.44939	0.147264	-0.00298975	0.00872006	8638.54	-0.342859	0.731713	2.372	0.30544	NA	NA	NA	NA	9798	15452	4144	5654	351	179	0.0129846	0.00891277	7867.72	1.45685	0.145198	0.00366864	0.0089025	7632.16	0.412091	0.680284	2.23778	0.326643	8656	13688	0.010615	0.0114949	4347.24	0.923453	0.355822	-0.00934944	0.0120198	4447.2	-0.777835	0.436708	1.59853	0.44966	4817	7812	0.0125779	0.00765679	9863.19	1.64271	0.100474	0.00392757	0.00772192	9536.71	0.508626	0.611026	2.86826	0.238323	10662	16754	0.0552012	0.0423719	462.674	1.30278	0.193298	530	823	0.00883761	0.00939506	8323.56	0.940665	0.346904	-0.00331593	0.00973313	8300.61	-0.340685	0.733349	1.09523	0.578328	9082	dmri_dtimdwm_cdsn_mean	NA	0.706825	0.706688	0	0	0	0	1	1
dmri_dtitdgm_cdsn_llh	0.007358	0.00626205	9008.78	1.17501	0.24002	0.00714151	0.00650929	8713.21	1.09713	0.272617	2.36001	0.307277	NA	NA	NA	NA	9798	15452	4144	5654	351	179	0.0113234	0.00669362	7967.25	1.69167	0.0907472	0.00661268	0.00667119	7684.06	0.99123	0.321605	3.57602	0.167293	8656	13688	-0.00321189	0.00874521	4436.65	-0.367275	0.713432	0.00963512	0.00912531	4476.21	1.05587	0.291086	1.33917	0.51192	4817	7812	0.00701981	0.00572185	9902.37	1.22684	0.219911	-0.000428642	0.00576577	9604.74	-0.0743426	0.940739	1.52517	0.466459	10662	16754	0.00147769	0.0294731	401.258	0.0501369	0.960038	530	823	0.0104695	0.00730698	8424.38	1.43281	0.15195	0.00606902	0.0075696	8406.31	0.801762	0.422713	2.50276	0.28611	9082	dmri_dtitdgm_cdsn_mean	NA	0.72858	0.706688	0	0	0	0	1	1
smri_sulc_cdk_smlh	0.00990729	0.010376	9507.91	0.954828	0.339689	-0.0117924	0.0107486	9168.27	-1.09711	0.272621	2.36083	0.307151	NA	NA	NA	NA	10186	16641	3731	6455	373	195	0.00551567	0.0110354	8342.78	0.499818	0.617217	-0.0112566	0.0109941	8155.7	-1.02388	0.305924	1.41553	0.492744	9000	14750	0.00214051	0.0145395	4483.9	0.14722	0.882965	0.00609659	0.0151922	4614.62	0.401298	0.688219	0.177252	0.915188	4962	8316	-0.00411522	0.0094101	10368.9	-0.43732	0.661889	-0.0221886	0.00949131	9752.31	-2.33778	0.0194189	5.65533	0.0591509	11093	18051	0.0914734	0.0493638	465.579	1.85305	0.0645084	568	907	0.00863306	0.0106489	9266.08	0.810703	0.417557	-0.0109663	0.0110442	8999.49	-0.992946	0.320763	1.83401	0.399714	9944	smri_sulc_cdk_mean	NA	0.739754	0.706688	0	0	0	0	1	1
dmri_rsihndwm_cdk_cmfrh	-0.00127409	0.00595395	8751.8	-0.213991	0.830559	0.00920578	0.00617917	8440.89	1.48981	0.136312	2.3645	0.306589	NA	NA	NA	NA	9798	15453	4143	5655	351	179	-0.00287988	0.00637898	7672.46	-0.451464	0.651668	0.0119476	0.00635297	7427.69	1.88063	0.0600607	3.96279	0.137877	8656	13689	-0.00668912	0.00844134	4287.18	-0.792424	0.428157	0.00932208	0.00884299	4398.48	1.05418	0.29186	1.91499	0.383853	4817	7812	-0.0023092	0.00547077	9648.37	-0.422098	0.672963	0.0110707	0.00550369	9331.97	2.0115	0.0443019	4.30977	0.115917	10662	16755	-0.0250154	0.0295629	408.475	-0.846177	0.397949	530	823	-0.00730149	0.00702844	8304.76	-1.03885	0.298905	0.0109869	0.00727825	8240.08	1.50956	0.131195	3.72731	0.155104	9083	dmri_rsihndwm_cdk_mean	NA	0.80396	0.706688	0	0	0	0	1	1
rsfmri_cor_ngd_smh_scs_vtdclh	-0.0127387	0.00941557	8285.83	-1.35294	0.176111	-0.00839768	0.00966326	8179.48	-0.869032	0.384855	2.37087	0.305613	NA	NA	NA	NA	9325	14427	4223	5102	337	172	-0.0169669	0.0100599	7258.8	-1.68659	0.0917256	-0.0104943	0.00986334	7297.13	-1.06397	0.287377	3.67504	0.159211	8251	12805	-0.00296041	0.0132407	4186.45	-0.223584	0.823092	-0.00209274	0.0138461	4221.7	-0.151143	0.87987	0.069617	0.96579	4638	7375	-0.0149941	0.00859189	9135.74	-1.74515	0.0809927	-0.00911964	0.00859644	9051.61	-1.06086	0.288781	4.00371	0.135085	10133	15626	-0.0147851	0.0449254	401.195	-0.329104	0.742249	509	777	-0.00897135	0.0113578	7880.89	-0.789884	0.429619	-0.0113155	0.0117656	7566.96	-0.961745	0.336208	1.40979	0.494159	8402	rsmfri_subcortical	NA	0.860245	0.706688	0	0	0	0	1	1
smri_area_cdk_rrmdfrlh	-0.000677755	0.00668523	9506.93	-0.101381	0.91925	-0.0105648	0.00692871	9184.91	-1.52479	0.127346	2.36784	0.306077	NA	NA	NA	NA	10186	16641	3731	6455	373	195	2.46e-05	0.00713429	8336.62	0.00345463	0.997244	-0.0107374	0.00711159	8156.63	-1.50984	0.131123	2.34915	0.30895	9000	14750	-0.00326498	0.00960437	4531.43	-0.339948	0.733912	-0.00917931	0.010035	4647.19	-0.914731	0.36038	0.921652	0.630762	4962	8316	0.0036478	0.00612336	10518.7	0.595719	0.551376	-0.00401834	0.00619429	10183.3	-0.648718	0.516535	0.81094	0.666663	11093	18051	0.0477467	0.0327173	477.35	1.45937	0.145121	568	907	-0.00183045	0.00694063	9267.79	-0.263729	0.791994	-0.0132816	0.00719993	9009.89	-1.84468	0.065117	3.4814	0.175398	9944	smri_area_cdk_total	NA	0.884913	0.706688	0	0	0	0	1	1
dmri_dtifagm_cdsn_pscntelh	-0.00894565	0.00630367	8938.13	-1.41912	0.1559	-0.00481835	0.00653972	8633.14	-0.736781	0.461275	2.37286	0.305309	NA	NA	NA	NA	9798	15452	4144	5654	351	179	-0.00914846	0.00674768	7877.35	-1.35579	0.175204	-0.00412122	0.00671118	7607.48	-0.614083	0.539179	2.07754	0.35389	8656	13688	-0.0130675	0.00904436	4439.81	-1.44482	0.148579	-0.0092883	0.0094573	4497.43	-0.982131	0.326088	2.82267	0.243818	4817	7812	-0.000951166	0.00573948	9801.39	-0.165723	0.868378	0.0019996	0.00577177	9488.66	0.346444	0.729017	0.153585	0.926082	10662	16754	-0.0158329	0.0310231	401.719	-0.510358	0.610081	530	823	-0.012215	0.00700334	8421.95	-1.74416	0.0811677	-0.00827806	0.00725264	8371.97	-1.14139	0.253742	4.01444	0.134361	9082	dmri_dtifagm_cdsn_mean	NA	0.912541	0.706688	0	0	0	0	1	1
dmri_dtifagm_cdsn_pcrinerh	-0.00936249	0.00621746	9018.35	-1.50584	0.132144	0.000894892	0.00645352	8707.26	0.138667	0.889716	2.36065	0.307179	NA	NA	NA	NA	9798	15452	4144	5654	351	179	-0.0080822	0.00663158	7924.17	-1.21874	0.222978	0.000472268	0.00659931	7658.57	0.0715632	0.942951	1.52797	0.465805	8656	13688	-0.00210462	0.0090688	4448.53	-0.232073	0.816492	0.0152622	0.00948995	4540.36	1.60825	0.10785	2.73695	0.254495	4817	7812	-0.00390732	0.0056861	9914.71	-0.68717	0.491991	0.00268982	0.0057222	9596.02	0.470067	0.638318	0.719795	0.697748	10662	16754	-0.0125643	0.0290584	484.597	-0.43238	0.665658	530	823	-0.0202387	0.00713717	8382.49	-2.83567	0.00458391	-0.0005976	0.00739158	8336.19	-0.0808488	0.935564	8.09119	0.0174993	9082	dmri_dtifagm_cdsn_mean	NA	0.912541	0.706688	0	0	1	0	1	1
dmri_rsihnd_fib_fmin	0.00481281	0.00601356	8765.39	0.800327	0.423543	0.00856982	0.00624036	8467.3	1.37329	0.169699	2.33627	0.310946	NA	NA	NA	NA	9800	15455	4145	5655	351	179	0.00389684	0.00645201	7738.95	0.603973	0.545879	0.00829999	0.00641103	7428.97	1.29464	0.195484	1.91739	0.383393	8658	13691	0.00659445	0.00857136	4282.82	0.769358	0.441723	-0.00145191	0.00893676	4349.38	-0.162465	0.870947	0.656954	0.72002	4817	7812	0.0122321	0.00548245	9672.42	2.23113	0.0256953	0.0114688	0.00551947	9368.71	2.07789	0.0377469	8.93469	0.0114777	10664	16757	-0.0196746	0.02992	419.452	-0.657573	0.511173	530	823	0.010504	0.00667003	8322.8	1.5748	0.11534	0.0133615	0.00690978	8291.81	1.93371	0.053183	5.70111	0.0578123	9085	dmri_rsihnd_fib_allfib	NA	0.535316	0.707799	0	0	0	0	1	1
dmri_rsihntwm_cdk_smrh	0.00673422	0.00441533	8936.86	1.52519	0.127247	0.00101824	0.00458563	8615.2	0.222051	0.824279	2.33907	0.310511	NA	NA	NA	NA	9798	15453	4143	5655	351	179	0.00777517	0.00469709	7853.03	1.65532	0.0979003	0.00315283	0.00468112	7608.33	0.673521	0.500636	3.02733	0.220102	8656	13689	0.00838901	0.00614108	4422.75	1.36605	0.171994	-0.00314044	0.00644158	4544.27	-0.487527	0.625908	2.23903	0.326439	4817	7812	0.00886188	0.00403224	9861.19	2.19776	0.0279896	0.00111703	0.00405843	9539.17	0.275236	0.783141	4.88537	0.0869273	10662	16755	-0.00810768	0.0234853	415.539	-0.345223	0.730101	530	823	0.00962847	0.00503362	8372.79	1.91283	0.0558037	0.00246364	0.00521369	8325.58	0.472532	0.63656	3.75101	0.153278	9083	dmri_rsihntwm_cdk_mean	NA	0.535632	0.707799	0	0	0	0	1	1
dmri_rsirnigm_cdk_ttrh	-0.0104063	0.00732791	8759.87	-1.42009	0.155618	0.00328181	0.00760421	8453.93	0.431578	0.666059	2.3547	0.308094	NA	NA	NA	NA	9798	15453	4143	5655	351	179	-0.0134116	0.00783205	7728.93	-1.7124	0.0868629	0.000397825	0.00778429	7426.36	0.0511062	0.959242	2.98609	0.224688	8656	13689	0.00117781	0.0102511	4355.95	0.114896	0.908533	0.0106075	0.0106943	4410.48	0.991876	0.321312	1.00448	0.605175	4817	7812	-0.0170153	0.0067163	9695.03	-2.53343	0.011311	-0.00579548	0.00676178	9387.91	-0.857094	0.391415	7.00484	0.0301244	10662	16755	-0.0460101	0.0370006	390.579	-1.2435	0.214431	530	823	-0.00340131	0.00889885	8340.49	-0.382219	0.702308	0.00172344	0.00921675	8305.08	0.18699	0.851673	0.200866	0.904446	9083	dmri_rsirnigm_cdk_mean	NA	0.570056	0.707799	0	0	0	0	1	1
dmri_rsirnt_scs_plrh	-0.0102471	0.00680381	8829.91	-1.50608	0.132082	-0.00284766	0.00704998	8533.85	-0.403924	0.686279	2.33328	0.311412	NA	NA	NA	NA	9800	15455	4145	5655	351	179	-0.0117296	0.00728348	7813.39	-1.61044	0.107341	-0.00780084	0.0072138	7476.3	-1.08138	0.279564	3.47434	0.176018	8658	13691	-0.00409569	0.00967649	4375.93	-0.423262	0.672125	0.00368822	0.010063	4400.69	0.366513	0.714	0.343643	0.842129	4817	7812	-0.00663733	0.00619662	9728.22	-1.07112	0.284142	0.0032628	0.0062309	9419.4	0.523648	0.600535	1.46861	0.479838	10664	16757	0.00477626	0.0335247	355.011	0.14247	0.88679	530	823	-0.0148877	0.00749796	8287.14	-1.98557	0.0471138	-0.00616499	0.00776744	8263.45	-0.793697	0.427395	4.33257	0.114603	9085	dmri_rsirntgm_cdk_mean	NA	0.58757	0.707799	0	0	0	0	1	1
