## Supplemental Data for "Prenatal cannabis exposure is associated with localized brain differences that partially mediate associations with increased adolescent psychopathology" (part 2 of 3)

### Sheet: PCE and Brain (continued)
Y	mj_pre_main_Estimate	mj_pre_main_Std. Error	mj_pre_main_df	mj_pre_main_t value	mj_pre_main_Pr(>|t|)	mj_pre_post_main_Estimate	mj_pre_post_main_Std. Error	mj_pre_post_main_df	mj_pre_post_main_t value	mj_pre_post_main_Pr(>|t|)	Chisq_main	Chisq_P_main	L_mj_pre	U_mj_pre	L_mj_pre_post	U_mj_pre_post	N	Nobs	N_1	N_2	N_pre	N_pre_post	mj_pre_extra_Estimate	mj_pre_extra_Std. Error	mj_pre_extra_df	mj_pre_extra_t value	mj_pre_extra_Pr(>|t|)	mj_pre_post_extra_Estimate	mj_pre_post_extra_Std. Error	mj_pre_post_extra_df	mj_pre_post_extra_t value	mj_pre_post_extra_Pr(>|t|)	Chisq_extra	Chisq_P_extra	N_extra	Nobs_extra	mj_pre_genetics_Estimate	mj_pre_genetics_Std. Error	mj_pre_genetics_df	mj_pre_genetics_t value	mj_pre_genetics_Pr(>|t|)	mj_pre_post_genetics_Estimate	mj_pre_post_genetics_Std. Error	mj_pre_post_genetics_df	mj_pre_post_genetics_t value	mj_pre_post_genetics_Pr(>|t|)	Chisq_genetics	Chisq_P_genetics	N_genetics	Nobs_genetics	mj_pre_basic_Estimate	mj_pre_basic_Std. Error	mj_pre_basic_df	mj_pre_basic_t value	mj_pre_basic_Pr(>|t|)	mj_pre_post_basic_Estimate	mj_pre_post_basic_Std. Error	mj_pre_post_basic_df	mj_pre_post_basic_t value	mj_pre_post_basic_Pr(>|t|)	Chisq_basic	Chisq_P_basic	N_basic	Nobs_basic	mj_pre_pce_only_Estimate	mj_pre_pce_only_Std. Error	mj_pre_pce_only_df	mj_pre_pce_only_t value	mj_pre_pce_only_Pr(>|t|)	N_pce_only	Nobs_pce_only	mj_pre_baseline_Estimate	mj_pre_baseline_Std. Error	mj_pre_baseline_df	mj_pre_baseline_t value	mj_pre_baseline_Pr(>|t|)	mj_pre_post_baseline_Estimate	mj_pre_post_baseline_Std. Error	mj_pre_post_baseline_df	mj_pre_post_baseline_t value	mj_pre_post_baseline_Pr(>|t|)	Chisq_baseline	Chisq_P_baseline	N_baseline	type	global	P_fdr	P_fdr_all	FDR_all	FDR_metric	Baseline_05	Extra_05	Genetics_pre	Genetics_prepost
dmri_rsirndgm_cdk_sflh	-0.00338901	0.00404589	9007.13	-0.837644	0.402253	-0.00570084	0.00419569	8705.96	-1.35874	0.174265	2.35051	0.30874	NA	NA	NA	NA	9798	15453	4143	5655	351	179	-0.00324124	0.00431984	7946.38	-0.750316	0.453086	-0.00777289	0.00428828	7624.62	-1.81259	0.0699347	3.64087	0.161955	8656	13689	-0.00187636	0.00577968	4440.93	-0.324648	0.745463	-0.0120744	0.00602259	4452.43	-2.00484	0.0450403	4.0688	0.130759	4817	7812	0.000844944	0.00367457	9895.21	0.229944	0.81814	0.00210052	0.0036964	9592.85	0.568263	0.56987	0.36926	0.831412	10662	16755	0.0224057	0.0211802	428.732	1.05786	0.290714	530	823	-0.00311849	0.00454256	8463.19	-0.686504	0.492414	-0.00525861	0.0047044	8425.83	-1.1178	0.263682	1.59243	0.451033	9083	dmri_rsirndgm_cdk_mean	NA	0.673464	0.707799	0	0	0	0	1	1
dmri_rsirndgm_cdk_lgrh	-0.00821804	0.00578239	9064.23	-1.42122	0.155288	0.0024962	0.00600675	8764.33	0.415565	0.677738	2.3437	0.309793	NA	NA	NA	NA	9798	15453	4143	5655	351	179	-0.00944432	0.00619377	7990.69	-1.52481	0.127346	0.00152291	0.00616577	7701.16	0.246995	0.804919	2.49364	0.287418	8656	13689	-0.00239031	0.00824219	4444.46	-0.290009	0.771823	0.0116806	0.00860679	4494.06	1.35714	0.174804	2.01807	0.364571	4817	7812	-0.00338395	0.00525994	9976.68	-0.643343	0.520017	0.00526803	0.00529814	9673.38	0.994317	0.320093	1.45235	0.483755	10662	16755	-0.0207259	0.0288924	435.415	-0.717348	0.473544	530	823	-0.00749574	0.00624837	8404.94	-1.19963	0.230317	-0.00397791	0.0064715	8368.65	-0.614681	0.538782	1.69057	0.429434	9083	dmri_rsirndgm_cdk_mean	NA	0.673464	0.707799	0	0	0	0	1	1
dmri_dtivol_fiberat_tslfrh	-0.00717636	0.00583884	9147.1	-1.22907	0.219076	0.00483537	0.00610887	8923.1	0.791533	0.428654	2.35007	0.308808	NA	NA	NA	NA	9800	15455	4145	5655	351	179	-0.0074609	0.00621375	8036.15	-1.20071	0.2299	0.00222122	0.00625243	7924.7	0.355256	0.722407	1.65969	0.436118	8658	13691	-0.0185621	0.00863409	4357.74	-2.14987	0.0316206	-0.000636272	0.00907365	4533.33	-0.070123	0.944099	4.51953	0.104375	4817	7812	-0.00650255	0.00532212	10103.5	-1.2218	0.221814	0.00144534	0.00538891	9832.19	0.268207	0.788545	1.56571	0.457099	10664	16757	-0.0368803	0.028596	437.969	-1.2897	0.197835	530	823	-0.0115539	0.00632477	8479.36	-1.82676	0.0677703	0.00313739	0.00655582	8470.6	0.478565	0.63226	3.78259	0.150877	9085	dmri_dtivol_fiberat_allfibers	NA	0.68469	0.707799	0	0	0	0	1	1
dmri_dtildwm_cdsn_cdmfrrh	0.00690603	0.00525939	8890.95	1.31309	0.189188	0.00497659	0.00545739	8580.89	0.9119	0.361847	2.35193	0.308521	NA	NA	NA	NA	9798	15452	4144	5654	351	179	0.0063408	0.00563499	7829.48	1.12526	0.260515	0.00665828	0.00561198	7583.64	1.18644	0.235485	2.4526	0.293375	8656	13688	0.00308323	0.00745398	4386.19	0.413636	0.679161	0.0101673	0.00782581	4516.4	1.29919	0.193943	1.79873	0.406828	4817	7812	0.00754677	0.00481301	9812.6	1.568	0.116915	0.00776061	0.00484205	9500.98	1.60275	0.109022	4.84978	0.0884878	10662	16754	-0.00389267	0.0258168	389.735	-0.15078	0.880227	530	823	0.00386497	0.0061856	8355.49	0.624834	0.532097	0.00325385	0.00640376	8295.16	0.508115	0.611386	0.594068	0.743019	9082	dmri_dtildwm_cdsn_mean	NA	0.690932	0.707799	0	0	0	0	1	1
dmri_dtitdgm_cdsn_postclrh	0.00926664	0.00609801	8788.99	1.51962	0.128643	0.000235735	0.00634621	8496.89	0.0371458	0.97037	2.34215	0.310034	NA	NA	NA	NA	9798	15452	4144	5654	351	179	0.00668504	0.00654504	7724.63	1.02139	0.307101	-0.00414906	0.00653188	7465.42	-0.635201	0.525317	1.60643	0.447886	8656	13688	0.0136212	0.00860323	4316.63	1.58327	0.113433	-0.00692603	0.00898827	4388.79	-0.770563	0.441007	3.40419	0.182301	4817	7812	0.0099491	0.00555504	9689.26	1.791	0.0733241	-0.00208999	0.00560193	9381.41	-0.373084	0.709095	3.41394	0.181414	10662	16754	0.0209072	0.0289515	436.301	0.722145	0.470592	530	823	0.00771985	0.00705537	8383.76	1.09418	0.273907	0.00312955	0.00730965	8363.37	0.42814	0.66856	1.31761	0.517469	9082	dmri_dtitdgm_cdsn_mean	NA	0.72858	0.707799	0	0	0	0	1	1
smri_sulc_cdk_pcrh	0.00155245	0.0104228	9517.41	0.148947	0.881598	0.0163627	0.0108357	9275.74	1.51007	0.13106	2.3365	0.310911	NA	NA	NA	NA	10186	16641	3731	6455	373	195	-0.00449698	0.0111142	8350.02	-0.404617	0.68577	0.0187774	0.0111019	8209.68	1.69138	0.090803	3.2616	0.195773	9000	14750	0.00789404	0.0146422	4476.42	0.53913	0.589824	0.0155132	0.0152602	4579.07	1.01658	0.309407	1.24971	0.535338	4962	8316	-0.00241021	0.00943819	10472.2	-0.255368	0.798444	0.0122076	0.0095644	10081.9	1.27636	0.201858	1.7643	0.413891	11093	18051	-0.0742922	0.0516012	507.931	-1.43974	0.150558	568	907	0.0023604	0.0106752	9293.91	0.221111	0.825011	0.0166426	0.0111012	9091.22	1.49917	0.133863	2.34765	0.309183	9944	smri_sulc_cdk_mean	NA	0.739754	0.707799	0	0	0	0	1	1
smri_sulc_cdk_iftmlh	0.0154951	0.0103881	9472.73	1.49161	0.135834	-0.00204389	0.0107747	9149.16	-0.189694	0.849553	2.34678	0.309316	NA	NA	NA	NA	10186	16641	3731	6455	373	195	0.00785079	0.0110543	8313.11	0.710201	0.4776	-0.00520754	0.0110244	8128.15	-0.472366	0.636678	0.803949	0.668998	9000	14750	0.017182	0.0146591	4477.69	1.17211	0.241217	0.0119343	0.0153042	4598.61	0.779802	0.435548	1.82105	0.402313	4962	8316	0.0109127	0.00941802	10402.3	1.1587	0.246604	-0.0136148	0.00951688	9877.07	-1.4306	0.152577	3.48027	0.175496	11093	18051	0.0405563	0.0492356	503.352	0.82372	0.410489	568	907	0.0159915	0.0106954	9229.74	1.49517	0.134903	-0.00439687	0.0111036	8979.68	-0.395985	0.692125	2.53647	0.281327	9944	smri_sulc_cdk_mean	NA	0.739754	0.707799	0	0	0	0	1	1
dmri_rsihndgm_cdk_moflh	-0.00345526	0.00554662	9063.85	-0.622948	0.533335	-0.00834552	0.00575551	8761.01	-1.45	0.147093	2.34329	0.309857	NA	NA	NA	NA	9798	15453	4143	5655	351	179	0.000974424	0.0059074	7998.85	0.16495	0.868988	-0.00721985	0.00587097	7705	-1.22975	0.218827	1.60632	0.447912	8656	13689	-0.00337968	0.00802983	4478.69	-0.420891	0.673855	-0.0106648	0.00838925	4524.89	-1.27125	0.203705	1.72861	0.421344	4817	7812	-0.000306446	0.00505484	9960.67	-0.0606242	0.95166	-0.00443186	0.00508551	9654.94	-0.871468	0.38352	0.7605	0.68369	10662	16755	0.0142081	0.0273141	410.251	0.520175	0.603222	530	823	-0.00638888	0.00637151	8460.06	-1.00273	0.316022	-0.0120952	0.00660159	8424.86	-1.83216	0.0669625	4.07214	0.130541	9083	dmri_rsihndgm_cdk_mean	NA	0.762939	0.707799	0	0	0	0	1	1
dmri_rsihndgm_cdk_pccrh	-0.00772095	0.00557911	8964.94	-1.3839	0.166423	0.00289393	0.00578814	8656.6	0.499976	0.617105	2.33534	0.31109	NA	NA	NA	NA	9798	15453	4143	5655	351	179	-0.00524736	0.00594499	7877.41	-0.882652	0.377451	0.00136827	0.0059127	7615.1	0.231411	0.817001	0.885722	0.642196	8656	13689	-0.00144284	0.00804807	4460.2	-0.179278	0.857728	0.0157902	0.00842319	4547.47	1.87461	0.060911	3.65512	0.160805	4817	7812	-0.00127101	0.0050949	9854.53	-0.249467	0.803004	0.00761036	0.00512502	9536.09	1.48494	0.137592	2.29701	0.317111	10662	16755	-0.0237053	0.0274958	485.584	-0.862143	0.389035	530	823	-0.0162392	0.00640648	8382.57	-2.5348	0.0112691	6.27e-06	0.0066349	8333.8	0.000944889	0.999246	6.5091	0.0385982	9083	dmri_rsihndgm_cdk_mean	NA	0.762939	0.707799	0	0	1	0	1	1
dmri_rsihndwm_cdk_fflh	-0.00137612	0.00746586	8897.04	-0.184321	0.853766	-0.0117939	0.00774928	8593.01	-1.52194	0.128061	2.33393	0.31131	NA	NA	NA	NA	9798	15453	4143	5655	351	179	2.3e-05	0.00793655	7809.29	0.00289472	0.99769	-0.00309584	0.00789325	7529.21	-0.392214	0.694911	0.157671	0.924192	8656	13689	0.0129444	0.0106998	4405.08	1.20978	0.226427	-0.0151342	0.011203	4504.13	-1.3509	0.176794	3.6493	0.161274	4817	7812	-0.000752407	0.00681834	9787.26	-0.11035	0.912134	-0.0112465	0.0068617	9477.42	-1.63903	0.101241	2.709	0.258076	10662	16755	-0.00339157	0.0359566	416.548	-0.0943241	0.924897	530	823	-0.0045453	0.00867042	8388.51	-0.524231	0.600132	-0.0134713	0.00898063	8341.57	-1.50004	0.133641	2.41477	0.298978	9083	dmri_rsihndwm_cdk_mean	NA	0.80396	0.707799	0	0	0	0	1	1
rsfmri_cor_ngd_cerc_scs_hplh	0.0088839	0.00922774	8272.8	0.962739	0.335707	0.0121328	0.00947093	8168.68	1.28105	0.200212	2.34242	0.309992	NA	NA	NA	NA	9325	14427	4223	5102	337	172	0.00824493	0.00987094	7245.35	0.835273	0.403592	0.0163835	0.00967782	7279.89	1.69289	0.0905183	3.33267	0.188939	8251	12805	-0.00818425	0.0128195	4173.78	-0.63842	0.523235	0.00182941	0.0134047	4214.61	0.136476	0.891452	0.449535	0.798702	4638	7375	0.00121515	0.00839054	9105.26	0.144823	0.884853	0.00161577	0.00839599	9025.77	0.192445	0.847398	0.0517601	0.974452	10133	15626	-0.0401604	0.0448109	433.707	-0.89622	0.370632	509	777	0.0101036	0.0111819	7896.28	0.90356	0.366256	0.0135306	0.0115819	7596.15	1.16826	0.24274	1.98571	0.370518	8402	rsmfri_subcortical	NA	0.86193	0.707799	0	0	0	0	1	1
dmri_dtildgm_cdsn_bsrh	0.00560664	0.00617533	8457.66	0.907909	0.363952	0.00834211	0.00639762	8165.9	1.30394	0.192291	2.32928	0.312035	NA	NA	NA	NA	9798	15452	4144	5654	351	179	0.00963201	0.00666148	7406.22	1.44593	0.14824	0.00968476	0.0066132	7187.77	1.46446	0.143112	3.89238	0.142817	8656	13688	0.00520457	0.00857556	4223.73	0.606907	0.543945	0.0123685	0.00898724	4367.18	1.37622	0.168823	2.18604	0.335202	4817	7812	-0.00471847	0.00566206	9349.08	-0.833349	0.404669	0.00485287	0.00568844	9029.35	0.853112	0.39362	1.48443	0.476059	10662	16754	-0.0295641	0.0290591	373.324	-1.01738	0.309634	530	823	-0.000439457	0.00779344	8194.26	-0.0563881	0.955034	0.0105477	0.00807021	8118.54	1.307	0.191251	1.77064	0.412581	9082	dmri_dtildgm_cdsn_mean	NA	0.824557	0.708662	0	0	0	0	1	1
dmri_rsirnd_fib_cc	3.01e-05	0.00316409	9115.12	0.00952833	0.992398	0.00495777	0.00330603	8920.68	1.49962	0.133749	2.2868	0.318734	NA	NA	NA	NA	9800	15455	4145	5655	351	179	0.000817192	0.00335077	8014.36	0.243882	0.807329	0.00564583	0.00335973	7839.38	1.68044	0.0929118	2.86342	0.238901	8658	13691	-0.0040098	0.00441162	4382.31	-0.908917	0.363444	0.00533652	0.00460877	4466.81	1.1579	0.246965	2.40542	0.300379	4817	7812	0.001692	0.00289129	10055.2	0.585206	0.558422	0.00822546	0.00292726	9825.13	2.80995	0.00496471	8.1098	0.0173372	10664	16757	-0.0232328	0.0181157	430.638	-1.28247	0.200369	530	823	0.000728047	0.00335664	8454.18	0.216897	0.828294	0.00441081	0.0034767	8480.83	1.26868	0.204591	1.63193	0.442213	9085	dmri_rsirnd_fib_allfib	NA	0.455334	0.709438	0	0	0	0	1	1
dmri_dtild_fiberat_unclh	0.0108652	0.00739996	9012.07	1.46828	0.142064	-0.00177163	0.0076961	8725.14	-0.230198	0.817943	2.30124	0.31644	NA	NA	NA	NA	9800	15455	4145	5655	351	179	0.0109519	0.00791516	7942.57	1.38366	0.166502	-0.0010458	0.00788867	7663.2	-0.13257	0.894537	1.98555	0.370546	8658	13691	0.00138734	0.0107241	4399.85	0.129367	0.897074	-0.011794	0.0111808	4447.09	-1.05484	0.291555	1.17175	0.55662	4817	7812	0.0119371	0.00671196	9911.45	1.77849	0.0753546	-0.00276295	0.00676865	9616.8	-0.408198	0.683138	3.39468	0.18317	10664	16757	0.0528919	0.0373256	403.752	1.41704	0.157242	530	823	0.0135517	0.00859145	8411.34	1.57735	0.114752	0.000619675	0.00889955	8395.3	0.06963	0.94449	2.503	0.286075	9085	dmri_dtild_fiberat_allfibers	NA	0.50103	0.709438	0	0	0	0	1	1
dmri_dtifa_fiberat_sifcrh	-0.00177541	0.00752847	9099.06	-0.235825	0.813573	0.0115028	0.00784056	8831.29	1.46709	0.142388	2.30888	0.315234	NA	NA	NA	NA	9800	15455	4145	5655	351	179	-0.00247119	0.00800701	8021.86	-0.308628	0.757612	0.0161027	0.00799542	7772.53	2.014	0.0440444	4.32155	0.115236	8658	13691	0.00576628	0.0103736	4396.25	0.55586	0.578335	-0.00204272	0.0108388	4482.11	-0.188463	0.850522	0.371086	0.830653	4817	7812	0.00420447	0.00684378	10008.6	0.614348	0.538999	0.0156066	0.00690809	9720.31	2.25917	0.0238949	5.3982	0.0672659	10664	16757	-0.0565468	0.0398708	417.731	-1.41825	0.156863	530	823	0.00151567	0.00839144	8438.29	0.180621	0.856669	0.0168323	0.00869128	8438.16	1.93669	0.0528171	3.77252	0.151638	9085	dmri_dtifa_fiberat_allfibers	NA	0.501409	0.709438	0	0	0	0	1	1
dmri_dtifa_fiberat_fscsrh	-0.011008	0.00758077	9188.69	-1.45209	0.146511	-0.00448327	0.0079219	8973.55	-0.565933	0.571453	2.29973	0.316679	NA	NA	NA	NA	9800	15455	4145	5655	351	179	-0.0103279	0.00812152	8088.11	-1.27167	0.203528	-0.00550956	0.00815203	7932.66	-0.675851	0.499155	1.94665	0.377824	8658	13691	-0.00228199	0.0106843	4420.06	-0.213583	0.830882	-0.0111495	0.0111973	4540.11	-0.995732	0.319433	1.02093	0.600216	4817	7812	-0.00953881	0.00691735	10123.2	-1.37897	0.167935	0.00324108	0.00700061	9878.31	0.462971	0.643395	2.16101	0.339424	10664	16757	-0.0323844	0.0346712	433.72	-0.934044	0.350801	530	823	-0.0138936	0.00797692	8436.81	-1.74173	0.0815924	-0.00463021	0.00826285	8437.36	-0.560365	0.575245	3.21833	0.200055	9085	dmri_dtifa_fiberat_allfibers	NA	0.501409	0.709438	0	0	0	0	1	1
dmri_rsihni_fib_pslfrh	2.17e-05	0.00506208	9186.2	0.00428325	0.996583	0.00797021	0.00528504	8954.86	1.50807	0.131572	2.30708	0.315517	NA	NA	NA	NA	9800	15455	4145	5655	351	179	0.00117867	0.00541268	8086.01	0.217761	0.827621	0.00593263	0.00542544	7901.23	1.09348	0.274215	1.21948	0.543493	8658	13691	0.000317218	0.00713035	4385.24	0.0444885	0.964517	-0.00126695	0.00746753	4502.25	-0.169661	0.865284	0.0331313	0.983571	4817	7812	0.00136337	0.00460113	10102.6	0.296311	0.766999	0.00707506	0.00465377	9844	1.52029	0.128471	2.3699	0.305762	10664	16757	-0.0360845	0.0245602	437.473	-1.46923	0.14249	530	823	-0.000718358	0.00575292	8468.01	-0.124868	0.900631	0.0116239	0.00595978	8464.68	1.95039	0.0511628	3.91554	0.141173	9085	dmri_rsihni_fib_allfib	NA	0.504828	0.709438	0	0	0	0	1	1
dmri_rsihnt_fib_pslfrh	-3.74e-05	0.00505278	9185.72	-0.0074116	0.994087	0.00790895	0.00527528	8953.93	1.49925	0.133845	2.28387	0.3192	NA	NA	NA	NA	9800	15455	4145	5655	351	179	0.00116758	0.0054024	8085.78	0.216123	0.828897	0.00588247	0.00541507	7900.77	1.08632	0.277372	1.20362	0.547819	8658	13691	0.000236205	0.00711951	4385.24	0.0331771	0.973535	-0.00137132	0.00745625	4502.42	-0.183916	0.854088	0.0366987	0.981818	4817	7812	0.00129798	0.00459284	10102.2	0.28261	0.777482	0.00703524	0.00464532	9843.23	1.51448	0.129937	2.34626	0.309397	10664	16757	-0.0362301	0.0245243	437.371	-1.47731	0.140312	530	823	-0.00077931	0.00574209	8467.18	-0.135719	0.892047	0.0115673	0.00594856	8463.8	1.94456	0.0518616	3.89951	0.142309	9085	dmri_rsihnt_fib_allfib	NA	0.51072	0.709438	0	0	0	0	1	1
dmri_rsihnd_fib_fxcutlh	0.00416039	0.0080217	9101.1	0.518642	0.604023	-0.0112772	0.00835622	8832.21	-1.34956	0.177192	2.25638	0.323618	NA	NA	NA	NA	9800	15455	4145	5655	351	179	0.00463736	0.00856876	8031.21	0.541193	0.588389	-0.00790587	0.00856088	7785.13	-0.923488	0.355782	1.25681	0.533441	8658	13691	0.0115946	0.0113753	4408.41	1.01927	0.308129	0.00909584	0.0118742	4470.76	0.766018	0.443706	1.50767	0.470559	4817	7812	0.00836044	0.00727144	9988.21	1.14976	0.250268	-0.0057819	0.00733949	9709.62	-0.787779	0.430845	2.01975	0.364264	10664	16757	0.0516777	0.0398506	430.165	1.29679	0.195399	530	823	0.00579037	0.00872153	8452.29	0.663917	0.506762	-0.0169592	0.00903721	8436.5	-1.87659	0.0606085	4.26275	0.118674	9085	dmri_rsihnd_fib_allfib	NA	0.535316	0.709438	0	0	0	0	1	1
dmri_rsihnd_fib_cstrh	-0.0108929	0.00745187	8906.3	-1.46177	0.143839	0.00201368	0.00774218	8607	0.260093	0.794799	2.31321	0.314552	NA	NA	NA	NA	9800	15455	4145	5655	351	179	-0.0122674	0.00794983	7862.22	-1.5431	0.122847	-0.00219587	0.00791345	7575.1	-0.277485	0.781415	2.41016	0.299668	8658	13691	0.00353337	0.010383	4363.06	0.340303	0.733645	0.00447426	0.0108423	4424.28	0.412667	0.67987	0.26701	0.875023	4817	7812	-0.0120839	0.00678919	9795.34	-1.77988	0.0751273	0.00882245	0.00683902	9491.61	1.29002	0.197076	5.01946	0.08129	10664	16757	-0.0447412	0.03483	404.812	-1.28456	0.19968	530	823	-0.0190126	0.00827388	8379.87	-2.29791	0.0215916	0.00120983	0.0085718	8349.22	0.141141	0.887762	5.42853	0.0662537	9085	dmri_rsihnd_fib_allfib	NA	0.535316	0.709438	0	0	0	0	1	1
dmri_rsihntwm_cdk_racrh	0.000745831	0.00951948	9060.49	0.0783479	0.937553	-0.0147485	0.00990909	8734.08	-1.48838	0.136687	2.2742	0.320748	NA	NA	NA	NA	9798	15453	4143	5655	351	179	-0.000968105	0.010164	7978.73	-0.0952485	0.92412	-0.0159489	0.0101708	7768.92	-1.56811	0.116896	2.46697	0.291275	8656	13689	-0.00771438	0.0133549	4396.6	-0.577644	0.563534	-0.0234019	0.0140436	4558.92	-1.66637	0.0957082	3.01048	0.221964	4817	7812	-0.00703009	0.00868084	9993.35	-0.80984	0.418052	-0.0186192	0.00875186	9668.39	-2.12746	0.0334072	5.07798	0.0789463	10662	16755	0.0170379	0.0457328	372.699	0.372554	0.709692	530	823	-0.00164586	0.0105454	8374.95	-0.156074	0.875978	-0.0161129	0.0109215	8322.73	-1.47533	0.140161	2.17862	0.336449	9083	dmri_rsihntwm_cdk_mean	NA	0.539795	0.709438	0	0	0	0	1	1
dmri_rsihniwm_cdk_racrh	0.000777263	0.00952002	9060.14	0.0816452	0.934931	-0.014706	0.00990961	8733.71	-1.48401	0.137842	2.26252	0.322626	NA	NA	NA	NA	9798	15453	4143	5655	351	179	-0.000942289	0.0101644	7978.41	-0.0927053	0.92614	-0.0158682	0.010171	7768.47	-1.56014	0.118767	2.44218	0.294909	8656	13689	-0.00773387	0.0133551	4396.49	-0.579095	0.562555	-0.0233485	0.0140438	4558.93	-1.66255	0.096472	2.99913	0.223227	4817	7812	-0.0070257	0.00868128	9992.87	-0.809294	0.418366	-0.0186261	0.00875225	9667.78	-2.12815	0.03335	5.08007	0.0788635	10662	16755	0.0169476	0.0457137	372.99	0.370734	0.711046	530	823	-0.0016167	0.010546	8374.29	-0.153301	0.878165	-0.0160431	0.0109221	8322.01	-1.46887	0.141907	2.15947	0.339686	9083	dmri_rsihniwm_cdk_mean	NA	0.542957	0.709438	0	0	0	0	1	1
dmri_rsirnt_fib_scsrh	-0.0100571	0.00678918	9120.16	-1.48134	0.13855	-0.00232313	0.00708472	8882.98	-0.327907	0.74299	2.2376	0.326672	NA	NA	NA	NA	9800	15455	4145	5655	351	179	-0.0109203	0.00727841	8040.58	-1.50038	0.133556	-0.00505744	0.00728999	7841.86	-0.693752	0.487859	2.57346	0.276173	8658	13691	-0.0069675	0.00950951	4404.51	-0.732688	0.463788	-0.00337845	0.00994566	4492.52	-0.339691	0.734105	0.624201	0.731908	4817	7812	-0.0110532	0.00618226	10042	-1.7879	0.0738229	-0.00197224	0.00625069	9781.45	-0.315524	0.752371	3.26644	0.1953	10664	16757	-0.0241906	0.032359	392.592	-0.747571	0.455167	530	823	-0.0137332	0.00752142	8426.68	-1.82588	0.0679042	-0.00546226	0.00779128	8428.05	-0.701073	0.483277	3.67633	0.159109	9085	dmri_rsirnt_fib_allfib	NA	0.556385	0.709438	0	0	0	0	1	1
dmri_rsirni_scs_ilvlh	0.00044403	0.00866398	9045.99	0.0512501	0.959127	0.0135409	0.00900949	8723.78	1.50296	0.132886	2.27773	0.320182	NA	NA	NA	NA	9800	15455	4145	5655	351	179	0.00195041	0.00925871	7956.91	0.210657	0.83316	0.0184921	0.00924921	7731.35	1.99932	0.045609	4.0273	0.1335	8658	13691	-0.00536979	0.0121956	4367.63	-0.440307	0.659736	-0.008742	0.0128056	4503.01	-0.682672	0.494849	0.624679	0.731733	4817	7812	-0.00518724	0.00789635	9979.5	-0.656915	0.51125	0.0102097	0.0079551	9659.88	1.28341	0.199379	2.1476	0.341708	10664	16757	-0.0640601	0.0428843	410.041	-1.49379	0.136	530	823	-0.00237887	0.0095508	8430.83	-0.249075	0.803309	0.0104559	0.0098913	8381.82	1.05708	0.290507	1.25146	0.534871	9085	dmri_rsirnigm_cdk_mean	NA	0.570056	0.709438	0	0	0	0	1	1
dmri_rsirnigm_cdk_sprh	-0.00330502	0.00457416	8969.35	-0.722541	0.469981	0.00588888	0.00474679	8668.49	1.2406	0.214786	2.27605	0.320451	NA	NA	NA	NA	9798	15453	4143	5655	351	179	-0.00361938	0.00490957	7909.28	-0.73721	0.461017	0.00791424	0.00487666	7593.16	1.62288	0.104656	3.45789	0.177471	8656	13689	-0.0111104	0.00645979	4418.89	-1.71993	0.0855148	0.00965085	0.00672324	4446.96	1.43545	0.15123	5.54221	0.0625928	4817	7812	-0.00498353	0.00418241	9897.93	-1.19155	0.233468	0.0095537	0.00421097	9595.61	2.26876	0.0233048	6.79323	0.0334865	10662	16755	-0.0210235	0.0234341	424.905	-0.897132	0.370156	530	823	-0.00594893	0.00572239	8372.86	-1.03959	0.298562	0.0117318	0.00592731	8343.14	1.97929	0.0478165	5.50174	0.0638721	9083	dmri_rsirnigm_cdk_mean	NA	0.570056	0.709438	0	0	0	0	1	1
dmri_rsirnigm_cdk_fplh	-0.00855397	0.00728523	8730.07	-1.17415	0.240366	0.00613535	0.0075539	8423.94	0.812209	0.416695	2.25412	0.323985	NA	NA	NA	NA	9798	15453	4143	5655	351	179	-0.00631257	0.00771489	7721.26	-0.818232	0.41325	-0.00550498	0.00765908	7437.25	-0.718752	0.472316	1.08697	0.580721	8656	13689	-0.0117097	0.00980947	4311.05	-1.19371	0.232657	-0.00213132	0.0102074	4357.75	-0.208801	0.834613	1.45076	0.484141	4817	7812	-0.00701309	0.00661465	9586.85	-1.06024	0.289064	0.00697867	0.00665247	9268.15	1.04903	0.29419	2.30828	0.315329	10662	16755	0.0197528	0.0348617	404.364	0.566606	0.571296	530	823	-0.00774591	0.00816935	8304.93	-0.948167	0.343072	0.0089583	0.00846082	8256.12	1.0588	0.289722	2.23131	0.327701	9083	dmri_rsirnigm_cdk_mean	NA	0.570056	0.709438	0	0	0	0	1	1
dmri_rsirni_scs_tplh	-0.00717081	0.00544139	8981	-1.31783	0.187595	0.0032502	0.00566163	8697.31	0.574075	0.565932	2.24828	0.324932	NA	NA	NA	NA	9800	15455	4145	5655	351	179	-0.01028	0.00580129	7926.55	-1.77202	0.0764303	0.00441722	0.00578561	7655.8	0.763484	0.445198	4.03213	0.133178	8658	13691	-0.018211	0.00784389	4382.98	-2.32168	0.0202957	-0.00195462	0.00818766	4437.25	-0.238728	0.811328	5.42348	0.0664211	4817	7812	-0.00318986	0.0049556	9875.18	-0.643688	0.519793	0.00486215	0.00499887	9581.34	0.972651	0.330752	1.41445	0.493011	10664	16757	-0.0203479	0.0259241	445.924	-0.7849	0.432929	530	823	-0.00581361	0.00623218	8403.76	-0.932838	0.35093	0.00535544	0.00645645	8388.02	0.829472	0.406861	1.73989	0.418975	9085	dmri_rsirnigm_cdk_mean	NA	0.570056	0.709438	0	0	0	0	1	1
dmri_rsirnigm_cdk_itrh	0.00911395	0.00618731	8626.78	1.47301	0.140786	0.00330118	0.00641678	8324.32	0.51446	0.606944	2.30906	0.315205	NA	NA	NA	NA	9798	15453	4143	5655	351	179	0.0083241	0.00661393	7593.78	1.25857	0.208224	0.00311856	0.00656243	7264.98	0.475214	0.634649	1.71601	0.424008	8656	13689	0.0185251	0.0086029	4275.53	2.15336	0.0313463	0.00136774	0.00895347	4302.12	0.152761	0.878594	4.6846	0.0961064	4817	7812	0.00263678	0.00563607	9486.35	0.467841	0.639909	-0.00737875	0.00567101	9179.39	-1.30113	0.193245	1.97402	0.372689	10662	16755	0.00989296	0.0309849	415.121	0.319284	0.749672	530	823	0.00715473	0.00771566	8329.31	0.9273	0.353798	0.00465967	0.00799233	8306.45	0.583018	0.559897	1.11101	0.573783	9083	dmri_rsirnigm_cdk_mean	NA	0.570056	0.709438	0	0	0	0	1	1
dmri_rsihntgm_cdk_pcgrh	0.00417007	0.00673214	8747.05	0.619427	0.535651	-0.00908384	0.00697747	8447.76	-1.30188	0.192992	2.27385	0.320804	NA	NA	NA	NA	9798	15453	4143	5655	351	179	0.00472448	0.0072089	7734.77	0.655368	0.512251	-0.0133777	0.00715185	7432.26	-1.87052	0.0614513	4.22403	0.120994	8656	13689	-0.000828555	0.00952975	4345.58	-0.086944	0.93072	-0.0105699	0.00991954	4356.99	-1.06556	0.286681	1.15516	0.561255	4817	7812	0.00439601	0.0061436	9619.05	0.715542	0.474291	-0.00234052	0.00617629	9310.32	-0.378953	0.704731	0.679477	0.711957	10662	16755	0.0546898	0.03173	459.659	1.7236	0.0854524	530	823	-0.00194042	0.00778177	8390.29	-0.249354	0.803093	-0.00846206	0.00806046	8348.05	-1.04982	0.29383	1.132	0.567792	9083	dmri_rsihntgm_cdk_mean	NA	0.578634	0.709438	0	0	0	0	1	1
dmri_rsihntgm_cdk_ttrh	0.00546873	0.00730283	8951.7	0.748851	0.453967	-0.00936347	0.0076016	8654.3	-1.23178	0.218066	2.27819	0.320109	NA	NA	NA	NA	9798	15453	4143	5655	351	179	0.00162877	0.00776565	7887.78	0.20974	0.833876	-0.0098083	0.00775492	7641.92	-1.26478	0.205987	1.70223	0.426939	8656	13689	-0.00388945	0.0105691	4342.19	-0.368001	0.71289	0.0041233	0.0110633	4438.6	0.372701	0.709389	0.301019	0.860269	4817	7812	0.00607474	0.00664795	9860.09	0.913775	0.360857	-0.00248962	0.00670512	9556.08	-0.371301	0.710422	0.993711	0.608441	10662	16755	0.0293322	0.0351756	469.239	0.833878	0.404774	530	823	0.00153456	0.00828187	8386.59	0.185291	0.853005	-0.0138282	0.00858058	8353.93	-1.61157	0.107093	2.71184	0.257711	9083	dmri_rsihntgm_cdk_mean	NA	0.578634	0.709438	0	0	0	0	1	1
dmri_rsihntgm_cdk_smlh	-0.00734383	0.0051993	8691.1	-1.41247	0.157849	-0.00355708	0.00539449	8381.24	-0.659392	0.509662	2.28218	0.319471	NA	NA	NA	NA	9798	15453	4143	5655	351	179	-0.0063773	0.00556092	7656.75	-1.14681	0.251498	-0.00214206	0.00552592	7373.18	-0.387639	0.698295	1.40542	0.495242	8656	13689	-0.0255861	0.00756572	4226.89	-3.38185	0.000726532	-0.00911984	0.00789953	4327.9	-1.15448	0.248368	12.2802	0.00215472	4817	7812	-0.00662227	0.00472965	9536.48	-1.40016	0.161498	-0.00387201	0.00475838	9214.39	-0.813725	0.415823	2.55271	0.279052	10662	16755	-0.0195042	0.0256793	411.795	-0.759533	0.447969	530	823	-0.0102796	0.00599737	8325.51	-1.71402	0.0865619	-0.00353537	0.00621244	8287.73	-0.56908	0.569317	3.12171	0.209956	9083	dmri_rsihntgm_cdk_mean	NA	0.578634	0.709438	0	0	0	0	1	1
dmri_rsihntgm_cdk_poblh	0.00962083	0.00660047	8690.26	1.4576	0.144988	0.00311901	0.00683793	8405.14	0.456133	0.648306	2.24556	0.325373	NA	NA	NA	NA	9798	15453	4143	5655	351	179	0.0142893	0.00703752	7665.89	2.03044	0.0423459	0.00632153	0.00698152	7387.16	0.905466	0.365248	4.6953	0.0955934	8656	13689	0.00301322	0.0092958	4340.02	0.324148	0.745841	0.00512049	0.00973541	4435.97	0.525965	0.598939	0.359082	0.835654	4817	7812	0.00993472	0.00602804	9555.19	1.64808	0.0993682	0.000882276	0.00605636	9257.88	0.145678	0.884179	2.73377	0.2549	10662	16755	0.0136233	0.0295752	368.873	0.460633	0.645333	530	823	0.0142971	0.00782289	8419.36	1.8276	0.0676453	0.00151383	0.00810245	8367.07	0.186836	0.851794	3.36819	0.185612	9083	dmri_rsihntgm_cdk_mean	NA	0.578634	0.709438	0	0	0	0	1	1
dmri_rsirntgm_cdk_sfrh	-0.00136952	0.00376779	8845.25	-0.363481	0.716255	-0.00578339	0.00390387	8545.35	-1.48145	0.138523	2.24545	0.325392	NA	NA	NA	NA	9798	15453	4143	5655	351	179	-0.00388507	0.004044	7796.22	-0.9607	0.336733	-0.00808089	0.00400756	7465.68	-2.01641	0.0437926	4.67669	0.0964871	8656	13689	0.00470097	0.00536146	4353.5	0.876808	0.380639	-0.00819103	0.00557456	4364.75	-1.46936	0.141807	3.19281	0.202624	4817	7812	-0.000305355	0.00342468	9689.89	-0.0891631	0.928954	-0.0047807	0.00344374	9383.1	-1.38823	0.165101	1.92339	0.382244	10662	16755	0.0250939	0.0175718	399.031	1.42808	0.154052	530	823	0.00112856	0.00429984	8369.33	0.262466	0.792969	-0.00352716	0.00445324	8339.83	-0.792043	0.428358	0.746975	0.688329	9083	dmri_rsirntgm_cdk_mean	NA	0.602577	0.709438	0	0	0	0	1	1
dmri_rsifniwm_cdk_sflh	-0.00039959	0.00449255	8626.3	-0.088945	0.929128	0.00685525	0.00465398	8328.09	1.47299	0.140793	2.23389	0.327278	NA	NA	NA	NA	9798	15453	4143	5655	351	179	-0.000366671	0.00483103	7638.7	-0.0758992	0.939501	0.00882562	0.00478734	7309.61	1.84353	0.0652916	3.47555	0.175911	8656	13689	-0.00156846	0.00634952	4315.92	-0.247021	0.804904	0.0078651	0.00661157	4342.71	1.1896	0.23427	1.54673	0.461458	4817	7812	-0.000279948	0.00408581	9486.34	-0.0685172	0.945375	0.00510555	0.00410614	9173.88	1.2434	0.213754	1.56078	0.458227	10662	16755	-0.0293511	0.0224425	398.814	-1.30784	0.191682	530	823	-0.00573112	0.00527712	8340.9	-1.08603	0.277496	0.00732749	0.00546472	8302.06	1.34087	0.179998	3.30609	0.191466	9083	dmri_rsifniwm_cdk_mean	NA	0.610329	0.709438	0	0	0	0	1	1
dmri_rsihnigm_cdk_pcgrh	0.00463372	0.00673102	8744.85	0.688413	0.491211	-0.0088646	0.00697649	8445.3	-1.27064	0.203892	2.29734	0.317058	NA	NA	NA	NA	9798	15453	4143	5655	351	179	0.00534384	0.00720814	7731.99	0.741363	0.458496	-0.0131217	0.00715135	7429.43	-1.83486	0.0665661	4.23707	0.120208	8656	13689	-0.00110893	0.00944916	4321.51	-0.117358	0.906582	-0.00932356	0.00983853	4341.31	-0.947658	0.343356	0.915794	0.632613	4817	7812	0.00474329	0.00614237	9616.89	0.772226	0.44	-0.00217621	0.00617512	9307.98	-0.352416	0.724534	0.74433	0.689241	10662	16755	0.0550342	0.031715	459.275	1.73528	0.0833625	530	823	-0.00155388	0.00777883	8388.7	-0.199758	0.841675	-0.00833736	0.00805746	8346.4	-1.03474	0.300821	1.08847	0.580284	9083	dmri_rsihnigm_cdk_mean	NA	0.623516	0.709438	0	0	0	0	1	1
dmri_rsihnigm_cdk_ttrh	0.00589513	0.007318	8949.01	0.805566	0.420514	-0.0091988	0.00761734	8651.86	-1.20761	0.227229	2.31865	0.313698	NA	NA	NA	NA	9798	15453	4143	5655	351	179	0.00220153	0.00778205	7885.52	0.282899	0.777262	-0.00960716	0.00777104	7639.08	-1.23628	0.216394	1.68367	0.430919	8656	13689	-0.00408875	0.0105888	4347.69	-0.386138	0.699414	0.0055454	0.0110799	4444.46	0.500491	0.616754	0.440638	0.802263	4817	7812	0.00630184	0.0066622	9857.47	0.94591	0.344217	-0.0023969	0.00671949	9553.53	-0.356709	0.721317	1.0427	0.59372	10662	16755	0.0297557	0.035224	468.973	0.844758	0.398677	530	823	0.00194182	0.00830041	8384.36	0.233943	0.815035	-0.0137366	0.00859983	8351.73	-1.59731	0.110234	2.70265	0.258897	9083	dmri_rsihnigm_cdk_mean	NA	0.623516	0.709438	0	0	0	0	1	1
dmri_rsihnigm_cdk_caclh	0.00983886	0.00760911	8678.86	1.29304	0.196033	0.00705349	0.00788123	8391.86	0.894974	0.370827	2.27435	0.320724	NA	NA	NA	NA	9798	15453	4143	5655	351	179	0.00828363	0.00814789	7685.1	1.01666	0.309347	0.00719984	0.00807861	7401.44	0.891222	0.372839	1.68021	0.431665	8656	13689	0.00384678	0.0107145	4343.95	0.359025	0.719594	0.00269662	0.0111784	4384.36	0.241236	0.809383	0.171565	0.917794	4817	7812	0.00685262	0.00690466	9546.38	0.992463	0.320997	0.00401694	0.00693588	9246.86	0.579154	0.562499	1.28419	0.526188	10662	16755	0.00621242	0.0367875	395.047	0.168873	0.865983	530	823	0.0129791	0.00872741	8398.26	1.48717	0.137007	0.0103012	0.0090384	8349.3	1.13972	0.254437	3.23394	0.198499	9083	dmri_rsihnigm_cdk_mean	NA	0.623516	0.709438	0	0	0	0	1	1
dmri_rsihnigm_cdk_pclh	-0.00914479	0.0063558	8940.56	-1.43881	0.150239	0.00165797	0.00659691	8637.61	0.251325	0.801569	2.25261	0.324228	NA	NA	NA	NA	9798	15453	4143	5655	351	179	-0.00783134	0.00673758	7889.48	-1.16234	0.245133	0.00250615	0.0066963	7586.7	0.374259	0.708222	1.61452	0.446078	8656	13689	-0.00296744	0.00903451	4438.41	-0.328456	0.742583	0.0181407	0.00941695	4477.74	1.92639	0.0541195	4.02585	0.133597	4817	7812	-0.0114784	0.00578861	9813.83	-1.98293	0.0474036	-0.00427206	0.00582637	9505.36	-0.733228	0.463438	4.3894	0.111392	10662	16755	-0.0277111	0.0279111	384.23	-0.992836	0.321415	530	823	-0.00547202	0.00723396	8359.62	-0.756435	0.44941	-0.00450791	0.00749341	8323.76	-0.601583	0.547468	0.861746	0.649942	9083	dmri_rsihnigm_cdk_mean	NA	0.623516	0.709438	0	0	0	0	1	1
dmri_rsirndwm_cdk_fflh	0.00332728	0.00616388	8914.05	0.539803	0.589346	-0.00853341	0.00640178	8606.63	-1.33297	0.182576	2.25002	0.324649	NA	NA	NA	NA	9798	15453	4143	5655	351	179	0.00236921	0.00657968	7805.23	0.36008	0.718797	-0.00342727	0.00655092	7529.46	-0.523174	0.600868	0.448095	0.799277	8656	13689	0.0120883	0.00851551	4368.08	1.41956	0.155807	-0.0176304	0.00891197	4462.67	-1.97828	0.0479581	6.57011	0.0374385	4817	7812	0.00199789	0.00564029	9833.72	0.354217	0.723184	-0.00787065	0.00567911	9522.1	-1.38589	0.165812	2.09544	0.350736	10662	16755	0.0154901	0.0312044	434.411	0.496408	0.619858	530	823	0.00103988	0.00718816	8394.01	0.144665	0.884979	-0.00564919	0.00744604	8354.7	-0.758684	0.448063	0.63565	0.72773	9083	dmri_rsirndwm_cdk_mean	NA	0.640022	0.709438	0	0	0	0	1	1
dmri_dtildwm_cdsn_trvtplh	0.00728405	0.00907876	9092.4	0.802318	0.42239	-0.0110955	0.0094556	8779.49	-1.17343	0.240653	2.23852	0.326521	NA	NA	NA	NA	9798	15452	4144	5654	351	179	0.0106628	0.00969791	8006.38	1.09949	0.271586	-0.013282	0.0097043	7794.96	-1.36867	0.171143	3.42358	0.180542	8656	13688	-0.0018805	0.0128537	4419.33	-0.1463	0.883691	-0.000544452	0.0134782	4542.97	-0.0403952	0.96778	0.0280228	0.986086	4817	7812	0.0090959	0.00829765	10029.4	1.0962	0.273017	-0.00914805	0.00836921	9715.04	-1.09306	0.274395	2.49131	0.287752	10662	16754	0.0683178	0.0454233	434.036	1.50403	0.133302	530	823	0.00442111	0.0100879	8394.63	0.43826	0.661209	-0.0146746	0.0104478	8348.6	-1.40456	0.160189	2.33275	0.311494	9082	dmri_dtildwm_cdsn_mean	NA	0.690932	0.709438	0	0	0	0	1	1
dmri_dtildwm_cdsn_banksstslh	0.00944128	0.00689682	8899.28	1.36893	0.171055	-0.0035401	0.00716185	8572.89	-0.494299	0.621108	2.28415	0.319157	NA	NA	NA	NA	9798	15452	4144	5654	351	179	0.00818269	0.0073808	7806.05	1.10865	0.267617	-0.0141889	0.00736131	7574.37	-1.9275	0.0539544	5.42641	0.066324	8656	13688	0.00554044	0.00971612	4405.56	0.570232	0.56855	-0.00947409	0.0102194	4544.02	-0.927069	0.35394	1.29117	0.524356	4817	7812	0.00846204	0.00630156	9819.61	1.34285	0.179352	-0.00755322	0.00634206	9491.6	-1.19097	0.233694	3.3469	0.187599	10662	16754	0.0150915	0.0349498	429.982	0.431804	0.6661	530	823	0.0116428	0.00804372	8310.56	1.44744	0.147811	0.0018056	0.00832689	8244.9	0.216839	0.828339	2.11898	0.346633	9082	dmri_dtildwm_cdsn_mean	NA	0.690932	0.709438	0	0	0	0	1	1
dmri_rsifnigm_cdk_ffrh	0.00265145	0.00562683	8621.16	0.471217	0.637498	0.00858387	0.0058232	8349.74	1.47408	0.140497	2.28125	0.31962	NA	NA	NA	NA	9798	15453	4143	5655	351	179	0.00863614	0.00600437	7611.93	1.43831	0.150387	0.0118346	0.00594441	7329.34	1.99088	0.0465307	5.54876	0.0623883	8656	13689	0.00571338	0.00812748	4350.33	0.702971	0.482111	0.00957874	0.00847001	4363.66	1.1309	0.258159	1.66581	0.434785	4817	7812	0.00231374	0.0051499	9472.44	0.449279	0.653241	0.00861873	0.00517021	9174.63	1.667	0.0955488	2.91554	0.232755	10662	16755	-0.0135975	0.0281614	455.952	-0.482843	0.629439	530	823	0.00794494	0.00696751	8329.28	1.14028	0.254201	0.00703035	0.00721754	8288.53	0.974065	0.330053	2.0403	0.360541	9083	dmri_rsifnigm_cdk_mean	NA	0.692666	0.709438	0	0	0	0	1	1
dmri_rsifnigm_cdk_smrh	0.00472203	0.00525736	8796.18	0.898174	0.369117	-0.00603822	0.00545577	8491.22	-1.10676	0.268429	2.25153	0.324404	NA	NA	NA	NA	9798	15453	4143	5655	351	179	0.00286402	0.00564226	7737.89	0.5076	0.611748	-0.00652997	0.00560729	7443.96	-1.16455	0.244238	1.73509	0.419982	8656	13689	0.00568619	0.00752116	4315	0.756026	0.449675	-0.000875086	0.00783907	4356.55	-0.111631	0.911121	0.614355	0.73552	4817	7812	0.0065215	0.00479275	9692.97	1.3607	0.17364	-0.00269091	0.00482296	9375.91	-0.557939	0.576899	2.22483	0.328765	10662	16755	0.022767	0.0243731	412.897	0.934104	0.350796	530	823	0.00268967	0.00625108	8290.68	0.430274	0.667008	-0.0045691	0.00647585	8257.64	-0.70556	0.480482	0.745578	0.688811	9083	dmri_rsifnigm_cdk_mean	NA	0.692666	0.709438	0	0	0	0	1	1
dmri_rsifnigm_cdk_splh	0.00520138	0.00460512	8764.9	1.12948	0.258727	0.00525352	0.00478349	8453.4	1.09826	0.272122	2.27512	0.3206	NA	NA	NA	NA	9798	15453	4143	5655	351	179	0.0082398	0.00489399	7748.05	1.68366	0.0922881	0.00422333	0.00487217	7467.75	0.866828	0.386064	3.37175	0.185282	8656	13689	0.00534655	0.00663721	4328.19	0.805542	0.420551	0.0020495	0.00692917	4420.11	0.295778	0.767413	0.705013	0.702924	4817	7812	0.00663241	0.00418543	9669.75	1.58464	0.113081	0.00473998	0.00421456	9350.87	1.12467	0.260759	3.66426	0.160072	10662	16755	-0.0137827	0.0206265	373.012	-0.668205	0.504416	530	823	0.0035423	0.00538119	8379.43	0.658275	0.510379	0.00567783	0.00557433	8339.39	1.01857	0.308438	1.36221	0.506058	9083	dmri_rsifnigm_cdk_mean	NA	0.692666	0.709438	0	0	0	0	1	1
dmri_rsifni_scs_cdrh	-0.00951123	0.00652002	8918.02	-1.45877	0.144662	0.00157655	0.00676134	8613.74	0.233171	0.815634	2.26547	0.322151	NA	NA	NA	NA	9800	15455	4145	5655	351	179	-0.00750251	0.00694137	7898.24	-1.08084	0.279801	-0.00160896	0.00689148	7574.76	-0.233471	0.815402	1.17662	0.555266	8658	13691	0.00538402	0.00918541	4443.12	0.586149	0.557805	-0.0114331	0.00958516	4466.45	-1.19279	0.233013	1.92552	0.381838	4817	7812	-0.00813378	0.00592599	9774.08	-1.37256	0.16992	0.00245778	0.00595958	9472.19	0.412409	0.680049	2.09201	0.351339	10664	16757	-0.0673014	0.0339402	420.994	-1.98294	0.0480231	530	823	-0.0081957	0.00794632	8421.82	-1.03138	0.302391	-0.00279796	0.00823018	8393.12	-0.339963	0.733893	1.10817	0.574599	9085	dmri_rsifnigm_cdk_mean	NA	0.692666	0.709438	0	0	0	0	1	1
dmri_rsifnigm_cdk_racrh	0.0109051	0.00724255	8505.99	1.5057	0.13218	0.000140258	0.00749915	8221.47	0.0187032	0.985078	2.28835	0.318487	NA	NA	NA	NA	9798	15453	4143	5655	351	179	0.0131844	0.0077116	7483.65	1.70968	0.0873668	0.00190394	0.00764059	7227.39	0.249187	0.803223	2.93379	0.23064	8656	13689	0.00917434	0.0101478	4205.2	0.904071	0.36601	-0.00981341	0.0105797	4315.46	-0.927572	0.353681	1.83823	0.398872	4817	7812	0.00491145	0.00662467	9373.54	0.741389	0.458476	-0.00933478	0.00665419	9060.44	-1.40284	0.160698	2.60075	0.27243	10662	16755	0.0103784	0.0367729	405.329	0.282229	0.777912	530	823	0.0139301	0.0085781	8294.77	1.62391	0.104432	-0.00126714	0.0088837	8237.82	-0.142636	0.886581	2.74664	0.253265	9083	dmri_rsifnigm_cdk_mean	NA	0.692666	0.709438	0	0	0	0	1	1
dmri_rsirnd_scs_plrh	-0.00930231	0.00626182	8553.47	-1.48556	0.137432	-0.0017986	0.00648631	8255.82	-0.277292	0.781563	2.22914	0.328056	NA	NA	NA	NA	9800	15455	4145	5655	351	179	-0.0113266	0.0067142	7567.83	-1.68696	0.0916522	-0.00870441	0.00664684	7223.01	-1.30956	0.190388	4.20004	0.122454	8658	13691	-0.00227623	0.0089812	4252.43	-0.253443	0.799938	0.00108638	0.00933963	4268.33	0.116319	0.907405	0.0831566	0.959274	4817	7812	-0.0059363	0.00570311	9418.88	-1.04089	0.297955	0.00542085	0.00573237	9107.58	0.945655	0.34435	2.05741	0.357469	10664	16757	0.00327232	0.0299368	362.714	0.109307	0.913019	530	823	-0.0185064	0.00755088	8398.69	-2.45089	0.0142704	-0.00564451	0.00782249	8363.89	-0.721575	0.470576	6.28398	0.0431968	9085	dmri_rsirndgm_cdk_mean	NA	0.697991	0.709438	0	0	1	0	1	1
dmri_dtimdwm_cdsn_ehinalrh	-0.00705198	0.00832758	8929.7	-0.846823	0.397117	-0.0114189	0.00866593	8639.78	-1.31768	0.187646	2.27143	0.321192	NA	NA	NA	NA	9798	15452	4144	5654	351	179	-0.00322158	0.00885275	7852	-0.363907	0.715937	-0.00976964	0.00883094	7597.34	-1.1063	0.268633	1.30922	0.519645	8656	13688	-0.00171083	0.011459	4358.07	-0.1493	0.881324	-0.0186811	0.0119825	4456.06	-1.55904	0.119059	2.50342	0.286015	4817	7812	-0.00344873	0.00761647	9841.78	-0.452799	0.650704	-5.97e-05	0.0076813	9533.74	-0.00777837	0.993794	0.207377	0.901506	10662	16754	0.0752465	0.0417799	449.033	1.80102	0.0723703	530	823	-0.00364463	0.00942927	8372.78	-0.386523	0.699119	-0.00381207	0.00976856	8355.4	-0.390238	0.69637	0.27144	0.873087	9082	dmri_dtimdwm_cdsn_mean	NA	0.706825	0.709438	0	0	0	0	1	1
dmri_dtimdwm_cdsn_ppsrh	0.00345934	0.00500897	8722.82	0.690629	0.489817	-0.00650565	0.00518815	8430.2	-1.25394	0.209897	2.26118	0.322843	NA	NA	NA	NA	9798	15452	4144	5654	351	179	0.00118983	0.00536937	7694.68	0.221596	0.824634	-0.00631487	0.00531962	7381.7	-1.18709	0.23523	1.53872	0.463311	8656	13688	-0.00475931	0.007055	4395.93	-0.6746	0.499965	-0.0120915	0.00734145	4394.24	-1.64701	0.0996266	3.03135	0.21966	4817	7812	0.00520038	0.00457935	9565.77	1.13562	0.256146	1.61e-05	0.00460167	9258.05	0.0034994	0.997208	1.29403	0.523607	10662	16754	0.0391529	0.0256205	425.103	1.52818	0.127211	530	823	0.00112738	0.00651978	8396.92	0.172917	0.862721	-0.00863688	0.00675137	8354.21	-1.27928	0.200834	1.74658	0.417576	9082	dmri_dtimdwm_cdsn_mean	NA	0.706825	0.709438	0	0	0	0	1	1
dmri_dtimdwm_cdsn_samglh	0.00548029	0.00366473	8721.45	1.49542	0.134842	0.00113033	0.00379462	8438.07	0.297877	0.765804	2.2665	0.321985	NA	NA	NA	NA	9798	15452	4144	5654	351	179	0.0058488	0.00394231	7669.56	1.4836	0.137957	0.0017165	0.00390715	7380.35	0.439323	0.660441	2.30079	0.316512	8656	13688	0.00137316	0.00511133	4445.58	0.26865	0.788211	0.00275609	0.00532897	4468.9	0.51719	0.605049	0.31866	0.852715	4817	7812	0.00468938	0.00333986	9562.29	1.40406	0.160332	-0.000642963	0.00335453	9264.2	-0.19167	0.848005	2.04039	0.360524	10662	16754	0.00449788	0.017394	386.14	0.258588	0.796091	530	823	0.00954143	0.00460568	8379.09	2.07167	0.038327	0.00372556	0.00476895	8331.21	0.781213	0.434699	4.66613	0.0969982	9082	dmri_dtimdwm_cdsn_mean	NA	0.706825	0.709438	0	0	0	0	1	1
dmri_dtimdwm_cdsn_pctlh	0.0067184	0.00463329	8882.35	1.45003	0.147086	-0.000931178	0.00480847	8581.72	-0.193654	0.846452	2.23068	0.327803	NA	NA	NA	NA	9798	15452	4144	5654	351	179	0.00610913	0.00494543	7840.09	1.23531	0.216752	-0.0021322	0.00491499	7519.16	-0.433817	0.664434	1.84301	0.397919	8656	13688	0.0128769	0.00650083	4446.69	1.9808	0.047675	-0.00349518	0.00679154	4472.43	-0.514638	0.606831	4.43402	0.108934	4817	7812	0.00636542	0.00420763	9760.04	1.51283	0.130355	-0.000753071	0.00423435	9462.93	-0.177848	0.858846	2.35331	0.308309	10662	16754	0.0257748	0.0210605	391.889	1.22385	0.221745	530	823	0.00296959	0.00591693	8434.43	0.501881	0.615764	-0.00159286	0.00612825	8407.53	-0.25992	0.794931	0.354003	0.837778	9082	dmri_dtimdwm_cdsn_mean	NA	0.706825	0.709438	0	0	0	0	1	1
dmri_dtitdgm_cdsn_insularh	0.00801141	0.00570691	8654.59	1.40381	0.160412	0.00404972	0.00590483	8386.85	0.685833	0.492838	2.28113	0.319638	NA	NA	NA	NA	9798	15452	4144	5654	351	179	0.00962544	0.00610579	7608.78	1.57644	0.114965	0.00769199	0.00604294	7351.55	1.27289	0.203098	3.75931	0.152642	8656	13688	-6.07e-07	0.00798508	4424.67	-7.6e-05	0.999939	0.0109927	0.00832219	4470.9	1.32089	0.186604	1.79492	0.407603	4817	7812	0.00492309	0.00518217	9520.3	0.950005	0.342134	0.00325465	0.00520077	9226.24	0.6258	0.531461	1.26631	0.530913	10662	16754	0.00558323	0.0280224	389.371	0.199242	0.842178	530	823	0.00400438	0.00719261	8224.2	0.556736	0.577723	0.00512909	0.00744937	8158.85	0.688526	0.491141	0.724471	0.696119	9082	dmri_dtitdgm_cdsn_mean	NA	0.732828	0.709438	0	0	0	0	1	1
dmri_dtifawm_cdsn_cdancnterh	0.00209281	0.00878785	8995.96	0.238148	0.811771	0.0136212	0.00913481	8681.89	1.49113	0.135965	2.23585	0.326957	NA	NA	NA	NA	9798	15452	4144	5654	351	179	-0.000955512	0.00936485	7913.84	-0.102032	0.918734	0.0164238	0.00934225	7669.92	1.75802	0.0787845	3.1659	0.205369	8656	13688	0.0184286	0.0122636	4401.54	1.50271	0.132985	0.0123704	0.0128627	4523.63	0.961721	0.336241	2.98372	0.224954	4817	7812	0.00280928	0.00802045	9901.92	0.350265	0.726147	0.0182523	0.00808038	9584.46	2.25884	0.0239155	5.18152	0.0749631	10662	16754	-0.0187852	0.0427452	408.755	-0.439469	0.660554	530	823	-0.000396481	0.00963556	8371.5	-0.0411477	0.967179	0.0159891	0.00998058	8328.66	1.60202	0.109189	2.6198	0.269847	9082	dmri_dtifawm_cdsn_mean	NA	0.736532	0.709438	0	0	0	0	1	1
dmri_dtifawm_cdsn_precnrh	-0.0066103	0.00534265	8946.02	-1.23727	0.216019	0.00402234	0.00555425	8637.38	0.724191	0.468968	2.26911	0.321565	NA	NA	NA	NA	9798	15452	4144	5654	351	179	-0.0048809	0.00568421	7843.01	-0.858678	0.390545	0.00175197	0.00566728	7584.24	0.309138	0.757225	0.900027	0.637619	8656	13688	-0.00311188	0.00729651	4359.61	-0.42649	0.669772	0.00881798	0.00763049	4445.95	1.15562	0.247897	1.63743	0.440997	4817	7812	-0.00963664	0.00489549	9877.44	-1.96847	0.0490417	0.000523651	0.00493254	9558.3	0.106163	0.915456	3.9161	0.141134	10662	16754	-0.033421	0.0256767	408.073	-1.30161	0.193785	530	823	-0.0124965	0.00625853	8357.45	-1.99672	0.0458885	0.00531286	0.00648353	8326.04	0.81944	0.412559	5.07478	0.0790725	9082	dmri_dtifawm_cdsn_mean	NA	0.736532	0.709438	0	0	0	0	1	1
dmri_dtifawm_cdsn_spparh	-0.00789467	0.0054907	8966.49	-1.43783	0.150518	-0.00361525	0.00570566	8648.91	-0.633625	0.526342	2.31414	0.314406	NA	NA	NA	NA	9798	15452	4144	5654	351	179	-0.00824667	0.00584305	7896.66	-1.41136	0.158177	0.000763801	0.00582563	7644.38	0.131111	0.895691	2.06977	0.355268	8656	13688	-0.0122589	0.00773784	4407.28	-1.58428	0.113201	-0.0017182	0.00810447	4507.49	-0.212007	0.832111	2.54737	0.279798	4817	7812	-0.0120006	0.00500849	9909.21	-2.39606	0.0165908	-0.00596812	0.00504453	9590.36	-1.18309	0.236804	6.93047	0.0312656	10662	16754	-0.00214736	0.0284141	416.635	-0.0755737	0.939795	530	823	-0.0104956	0.00655117	8350.19	-1.6021	0.109172	-0.00472453	0.00678531	8300.46	-0.696288	0.486268	2.86682	0.238495	9082	dmri_dtifawm_cdsn_mean	NA	0.736532	0.709438	0	0	0	0	1	1
dmri_dtifawm_cdsn_locrh	0.00947306	0.00684023	8969.18	1.3849	0.166117	-0.00290884	0.00710425	8669	-0.409451	0.682219	2.22802	0.32824	NA	NA	NA	NA	9798	15452	4144	5654	351	179	0.00598576	0.00728822	7920.96	0.821293	0.411504	-0.00077667	0.0072538	7626.94	-0.107071	0.914736	0.710695	0.70093	8656	13688	0.0115639	0.00960864	4408.72	1.20349	0.228851	0.00108124	0.0100393	4457.64	0.107701	0.914238	1.46182	0.481471	4817	7812	0.00544845	0.00626698	9850.83	0.86939	0.384655	-0.00341761	0.00631114	9546.51	-0.54152	0.588162	1.08962	0.579951	10662	16754	0.0400992	0.034668	428.661	1.15666	0.248054	530	823	0.0147362	0.0081412	8437.44	1.81008	0.0703188	-0.00450303	0.00843371	8416.04	-0.533933	0.593402	3.8253	0.147688	9082	dmri_dtifawm_cdsn_mean	NA	0.736532	0.709438	0	0	0	0	1	1
dmri_dtitdwm_cdsn_banksstsrh	0.00749414	0.00535866	8966.27	1.39851	0.161994	-0.00225093	0.00557492	8645.63	-0.403761	0.686398	2.26272	0.322594	NA	NA	NA	NA	9798	15452	4144	5654	351	179	0.00792072	0.00570799	7883.77	1.38765	0.165282	-0.00395563	0.00570367	7655.16	-0.693523	0.488002	2.62963	0.268523	8656	13688	-0.00365765	0.00745841	4409.01	-0.490407	0.623871	0.00373759	0.0078394	4542.47	0.47677	0.633549	0.498227	0.779492	4817	7812	-0.000195215	0.00489124	9904.14	-0.0399112	0.968165	-0.01018	0.00493037	9589.35	-2.06476	0.038973	4.30379	0.116264	10662	16754	0.0172521	0.0266411	436.334	0.647573	0.517601	530	823	0.00518341	0.00616956	8410.37	0.840159	0.400843	0.00055056	0.00638982	8363.63	0.0861621	0.93134	0.716971	0.698734	9082	dmri_dtitdwm_cdsn_mean	NA	0.741966	0.709438	0	0	0	0	1	1
dmri_dtitdwm_cdsn_postrh	0.00708685	0.00478168	8715.41	1.48208	0.138354	-0.000864343	0.00495926	8410.84	-0.174289	0.861643	2.31057	0.314968	NA	NA	NA	NA	9798	15452	4144	5654	351	179	0.00689348	0.00512296	7686.06	1.3456	0.17847	-0.000350185	0.00508696	7385.06	-0.0688397	0.945119	1.85971	0.394612	8656	13688	0.00945103	0.0066935	4280.8	1.41197	0.158031	-0.00695248	0.00698556	4350.01	-0.995264	0.319663	3.29453	0.192576	4817	7812	0.00918529	0.00436429	9609.88	2.10465	0.0353481	0.00208365	0.00438972	9294.87	0.474667	0.635036	4.5883	0.100847	10662	16754	0.0155554	0.0236074	419.71	0.658923	0.510307	530	823	0.00719536	0.00620776	8308.05	1.15909	0.246453	-0.00327568	0.00642951	8271.68	-0.509476	0.610432	1.74576	0.417747	9082	dmri_dtitdwm_cdsn_mean	NA	0.741966	0.709438	0	0	0	0	1	1
rsfmri_c_ngd_ad_ngd_fo	-0.00305267	0.00942546	8495.7	-0.323875	0.74604	-0.0145092	0.0096803	8365.21	-1.49884	0.133953	2.28083	0.319686	NA	NA	NA	NA	9325	14427	4223	5102	337	172	-0.00465823	0.0100493	7463.49	-0.463536	0.642994	-0.016692	0.00985174	7469.24	-1.69432	0.0902469	2.97779	0.225622	8251	12805	-0.00805684	0.0132645	4319.25	-0.607397	0.54362	0.00481707	0.0138549	4333.06	0.347681	0.728097	0.532243	0.766346	4638	7375	-0.018312	0.00868686	9334.66	-2.10801	0.0350565	-0.028925	0.00869892	9232.45	-3.32512	0.000887246	14.9367	0.000570864	10133	15626	0.066131	0.0462373	392.812	1.43025	0.15344	509	777	-0.00175642	0.0112533	7906.69	-0.156081	0.875973	-0.00196749	0.0116842	7661.07	-0.168389	0.866281	0.0446219	0.977936	8402	rsmfri_cortical	NA	0.755621	0.709438	0	0	0	0	1	1
dmri_rsihndgm_cdk_ttlh	-0.00358936	0.00676375	9068.33	-0.530676	0.595656	-0.0103191	0.0070173	8767.41	-1.47052	0.141457	2.32435	0.312805	NA	NA	NA	NA	9798	15453	4143	5655	351	179	-0.00363186	0.00722405	8023.57	-0.502746	0.615157	-0.0099683	0.00718449	7740.52	-1.38747	0.165337	2.07886	0.353656	8656	13689	0.002219	0.0096688	4506.83	0.229501	0.81849	-0.00403309	0.010123	4571.88	-0.398407	0.690349	0.231234	0.890817	4817	7812	-0.00391108	0.00614442	9957.37	-0.636526	0.524448	-0.0120735	0.00617968	9656.64	-1.95375	0.0507601	4.14942	0.125593	10662	16755	0.0324399	0.0333505	396.653	0.972695	0.331298	530	823	-0.00834405	0.00755804	8452.41	-1.104	0.269626	-0.0178284	0.00782821	8411.68	-2.27746	0.0227839	6.0014	0.0497521	9083	dmri_rsihndgm_cdk_mean	NA	0.762939	0.709438	0	0	1	0	1	1
dmri_rsihnd_scs_vdclh	0.00187614	0.00620439	8827.01	0.30239	0.762362	-0.0092074	0.00643153	8530.23	-1.4316	0.152294	2.24705	0.325131	NA	NA	NA	NA	9800	15455	4145	5655	351	179	0.0073397	0.00661093	7783.76	1.11024	0.266931	-0.00476534	0.00655725	7470.6	-0.726728	0.467416	1.94169	0.378763	8658	13691	0.00400837	0.00906974	4393.04	0.44195	0.658547	-0.00774515	0.00946033	4425.57	-0.818698	0.413003	0.947648	0.622617	4817	7812	-0.00471653	0.00570147	9677.74	-0.827249	0.408116	-0.0130646	0.00573235	9369.94	-2.2791	0.0226836	5.72989	0.0569863	10664	16757	0.0405573	0.0306505	449.329	1.32322	0.186436	530	823	0.00210975	0.00739388	8380.25	0.285337	0.775393	-0.00781284	0.00765913	8338.53	-1.02007	0.307725	1.19148	0.551155	9085	dmri_rsihndgm_cdk_mean	NA	0.76818	0.709438	0	0	0	0	1	1
smri_vol_scs_crbcortexlh	0.0110176	0.00754209	9207.88	1.46081	0.144101	-0.00195748	0.00786707	9081.96	-0.248819	0.803506	2.29698	0.317115	NA	NA	NA	NA	10186	16641	3731	6455	373	195	0.0142554	0.00805582	8072.74	1.76958	0.0768349	-0.00403429	0.00806657	7974.35	-0.500125	0.617001	3.59602	0.165628	9000	14750	0.00729629	0.0112396	4348.34	0.64916	0.516269	0.00457354	0.0116669	4418.64	0.392008	0.695071	0.533697	0.765789	4962	8316	-0.0106159	0.00696673	10030.1	-1.5238	0.127591	-0.0119751	0.00710186	9807.66	-1.68619	0.0917902	4.94062	0.0845586	11093	18051	0.0323405	0.0384632	464.335	0.840816	0.400884	568	907	0.00671794	0.0075972	9437.42	0.884265	0.376576	0.000397732	0.00792414	9314.34	0.0501925	0.95997	0.767493	0.681304	9944	smri_volgm_cdk_intracranialv	NA	0.785937	0.709438	0	0	0	0	1	1
dmri_rsihndwm_cdk_cacrh	0.00610968	0.00923156	8912.36	0.661825	0.5081	0.0136697	0.00959337	8590.35	1.42492	0.154218	2.31295	0.314593	NA	NA	NA	NA	9798	15453	4143	5655	351	179	0.00332282	0.00987529	7838.65	0.336478	0.736519	0.0176707	0.00985589	7611	1.79291	0.073027	3.25339	0.196578	8656	13689	0.0266852	0.0129651	4374.29	2.05824	0.0396263	0.00996107	0.013636	4536.69	0.730499	0.465123	4.56454	0.102052	4817	7812	0.00540022	0.00842372	9823.27	0.641074	0.52149	0.0163072	0.0084834	9498.07	1.92225	0.0546037	4.03934	0.132699	10662	16755	-0.0122261	0.0432601	415.535	-0.282618	0.77761	530	823	0.00494985	0.0102797	8357.66	0.481518	0.630161	0.0200514	0.0106462	8303.41	1.88342	0.0596778	3.65517	0.160801	9083	dmri_rsihndwm_cdk_mean	NA	0.80396	0.709438	0	0	0	0	1	1
dmri_rsihndwm_cdk_smlh	0.00372284	0.00611302	8735.61	0.609002	0.542539	-0.00841608	0.00634035	8429.35	-1.32738	0.184418	2.3177	0.313847	NA	NA	NA	NA	9798	15453	4143	5655	351	179	0.00262533	0.00649482	7634.42	0.40422	0.686062	-0.0066446	0.00646282	7411.88	-1.02813	0.303923	1.31346	0.518543	8656	13689	0.00428978	0.00848327	4308.21	0.505675	0.613111	-0.0146913	0.00891633	4469.74	-1.64769	0.0994871	3.15611	0.206376	4817	7812	0.000653714	0.0055886	9616.06	0.116973	0.906884	-0.0110622	0.0056189	9292.99	-1.96876	0.0490106	3.9121	0.141416	10662	16755	0.0379401	0.0329564	414.607	1.15122	0.250304	530	823	0.00778714	0.00704657	8254.06	1.1051	0.26915	-0.00676614	0.00729743	8193.04	-0.927194	0.353853	2.31123	0.314864	9083	dmri_rsihndwm_cdk_mean	NA	0.80396	0.709438	0	0	0	0	1	1
dmri_dtild_scts_ventraldclh	0.00227424	0.0076907	8529.18	0.295714	0.767456	0.0119315	0.00796261	8253.51	1.49844	0.134056	2.2638	0.32242	NA	NA	NA	NA	9800	15455	4145	5655	351	179	0.00285826	0.00820797	7522.08	0.34823	0.727677	0.01573	0.00812866	7221.52	1.93512	0.053014	3.76594	0.152138	8658	13691	0.00643788	0.0109146	4270.2	0.589839	0.55533	0.0209763	0.0113652	4276.37	1.84567	0.0650091	3.65327	0.160954	4817	7812	-0.00615212	0.00703649	9410.25	-0.874316	0.381968	0.00153889	0.00706818	9123.53	0.217721	0.827652	0.839996	0.657048	10664	16757	-0.0437987	0.0385968	476.826	-1.13478	0.25704	530	823	-0.00328496	0.00896649	8383.28	-0.36636	0.714106	0.0129519	0.00928824	8330.88	1.39444	0.163221	2.21883	0.329752	9085	dmri_dtildgm_cdsn_mean	NA	0.824557	0.709438	0	0	0	0	1	1
rsfmri_cor_ngd_vta_scs_plrh	0.00838029	0.00899953	7894.94	0.931192	0.351783	0.011689	0.00923506	7865.66	1.26572	0.205652	2.30149	0.316401	NA	NA	NA	NA	9325	14427	4223	5102	337	172	0.00677761	0.00960711	6865.37	0.705478	0.480537	0.0104019	0.00942366	6971.12	1.1038	0.269716	1.61001	0.447087	8251	12805	0.0116281	0.0125607	4120.19	0.925748	0.354631	0.0120311	0.0131248	4163.78	0.916669	0.359369	1.62655	0.443403	4638	7375	0.0108328	0.0082157	8756.8	1.31855	0.187353	0.0125914	0.00821551	8709.51	1.53264	0.125401	3.98732	0.136196	10133	15626	-0.00733101	0.0418582	336.938	-0.175139	0.861075	509	777	0.0100092	0.0113551	7847.1	0.881478	0.378086	0.00627499	0.0117569	7498.37	0.533729	0.593545	0.998038	0.607126	8402	rsmfri_subcortical	NA	0.866261	0.709438	0	0	0	0	1	1
rsfmri_cor_ngd_rst_scs_hprh	0.00844357	0.00933227	8226.49	0.904772	0.365613	-0.0104681	0.00957889	8121.86	-1.09283	0.274502	2.24434	0.325572	NA	NA	NA	NA	9325	14427	4223	5102	337	172	0.00301927	0.00998311	7215.18	0.302438	0.762327	-0.014403	0.00978811	7251.26	-1.47148	0.141205	2.37047	0.305674	8251	12805	0.00819627	0.013184	4252.64	0.621685	0.534183	-0.0118585	0.0137785	4273.8	-0.860655	0.389476	1.2416	0.537515	4638	7375	0.0167243	0.00854764	9041.97	1.9566	0.0504258	0.0056559	0.0085537	8957.38	0.661223	0.508486	4.22581	0.120887	10133	15626	0.0217821	0.043557	369.108	0.500082	0.617315	509	777	-0.00743681	0.0112886	7883.91	-0.658786	0.510052	-0.0118219	0.0116939	7574.27	-1.01095	0.312074	1.33393	0.513264	8402	rsmfri_subcortical	NA	0.866261	0.709438	0	0	0	0	1	1
rsfmri_cor_ngd_sa_scs_cdelh	0.00962174	0.00918542	7893.47	1.0475	0.2949	-0.00916814	0.00942382	7853.3	-0.972869	0.330648	2.25832	0.323305	NA	NA	NA	NA	9325	14427	4223	5102	337	172	0.00813895	0.00981926	6894.76	0.828876	0.407203	-0.0114322	0.00963136	6989.81	-1.18697	0.235278	2.28595	0.318869	8251	12805	0.013409	0.0127354	4025.8	1.05289	0.292454	-0.0145429	0.0133145	4082.14	-1.09226	0.274785	2.4893	0.288042	4638	7375	0.0114443	0.00836942	8738.93	1.36739	0.171538	-0.00558611	0.00837129	8703.64	-0.667294	0.504602	2.38098	0.304073	10133	15626	0.0380253	0.0451128	390.633	0.842894	0.399803	509	777	0.0117299	0.0114542	7861.15	1.02407	0.305833	-0.009716	0.0118443	7503.55	-0.820307	0.412067	1.90262	0.386235	8402	rsmfri_subcortical	NA	0.866261	0.709438	0	0	0	0	1	1
rsfmri_cor_ngd_dsa_scs_agrh	0.0134169	0.00911715	8151.38	1.47161	0.141165	0.00333503	0.00935215	8084.45	0.356606	0.721396	2.23714	0.326747	NA	NA	NA	NA	9323	14423	4223	5100	337	172	0.0130967	0.00974234	7150.3	1.34431	0.178891	0.00245359	0.00955451	7231.06	0.2568	0.797341	1.8539	0.395758	8249	12801	0.0129192	0.0127575	4177.12	1.01267	0.311276	0.00409122	0.0133372	4215.78	0.306752	0.759047	1.08556	0.581129	4636	7371	0.020154	0.00831155	9014.12	2.42481	0.0153358	0.0131647	0.00831057	8959.49	1.58409	0.113208	8.1942	0.0166208	10131	15622	0.00382157	0.0445689	384.563	0.0857452	0.931714	509	777	0.0118858	0.0111238	7843.59	1.0685	0.285329	0.0133698	0.0115021	7482.59	1.16238	0.245119	2.28687	0.318723	8399	rsmfri_subcortical	NA	0.866261	0.709438	0	0	0	0	1	1
smri_area_cdk_banksstsrh	-0.00240809	0.00835814	9470.15	-0.288113	0.773266	-0.0129618	0.00867033	9149.71	-1.49496	0.13496	2.29469	0.317478	NA	NA	NA	NA	10170	16588	3752	6418	372	195	-0.00400798	0.00889335	8303.35	-0.450672	0.652238	-0.0113701	0.00886968	8121.82	-1.2819	0.199914	1.76906	0.412908	8986	14701	-0.00863961	0.0118904	4447.5	-0.726605	0.467506	-0.0257934	0.0124389	4565.36	-2.07361	0.0381714	4.82618	0.089538	4955	8292	-0.00327151	0.00755424	10469.5	-0.43307	0.664973	-0.00787054	0.00764227	10088.1	-1.02987	0.303096	1.19408	0.550438	11075	17989	0.0450446	0.0422206	491.445	1.06689	0.286547	567	905	-0.00286065	0.00863691	9217.49	-0.331213	0.740491	-0.0117015	0.00896599	8965.09	-1.3051	0.191892	1.7802	0.410614	9915	smri_area_cdk_total	NA	0.884913	0.709438	0	0	0	0	1	1
smri_area_cdk_sutmlh	-0.00945748	0.00653164	9490.5	-1.44795	0.147664	0.00188108	0.00678218	9208.16	0.277356	0.781513	2.29603	0.317266	NA	NA	NA	NA	10186	16641	3731	6455	373	195	-0.0148937	0.00698971	8337.65	-2.13081	0.0331341	0.00374861	0.00697516	8177.45	0.537423	0.59099	5.14917	0.0761854	9000	14750	-0.0201825	0.00924683	4462.37	-2.18264	0.0291145	-0.00167874	0.0096435	4575.11	-0.174079	0.861811	4.89946	0.0863171	4962	8316	-0.00273585	0.00595177	10485.3	-0.45967	0.645763	0.00916288	0.00603169	10164.4	1.51912	0.128763	2.60132	0.272352	11093	18051	-0.0540735	0.0335885	487.729	-1.60988	0.108071	568	907	-0.0115825	0.00675132	9251.87	-1.71559	0.0862698	0.00154945	0.00701489	9023.74	0.22088	0.825191	3.14763	0.207253	9944	smri_area_cdk_total	NA	0.884913	0.709438	0	0	0	0	1	1
dmri_dtifagm_cdsn_pctrh	-0.000436622	0.00588044	8884.52	-0.0742499	0.940813	-0.00922272	0.00609196	8591.29	-1.51392	0.130084	2.30341	0.316098	NA	NA	NA	NA	9798	15452	4144	5654	351	179	0.00233743	0.00629059	7835.33	0.371576	0.710218	-0.00645926	0.00623735	7534.89	-1.03558	0.300432	1.30004	0.522035	8656	13688	0.00825184	0.00849883	4204.81	0.970939	0.331635	0.00119435	0.00883598	4243.51	0.135169	0.892485	0.96151	0.618317	4817	7812	0.00409281	0.00538396	9763.45	0.760185	0.447162	-0.0102357	0.00541064	9456.53	-1.89177	0.0585515	4.27065	0.118206	10662	16754	0.00339932	0.0292585	364.954	0.116182	0.907572	530	823	-0.00164806	0.00676976	8399.5	-0.243444	0.807667	-0.00265854	0.00701173	8361.79	-0.379157	0.704581	0.185801	0.911284	9082	dmri_dtifagm_cdsn_mean	NA	0.912541	0.709438	0	0	0	0	1	1
dmri_dtifagm_cdsn_rsmfrrh	0.00333976	0.00455783	8924.63	0.732752	0.463729	-0.00578498	0.00472012	8640.13	-1.2256	0.220383	2.24498	0.325468	NA	NA	NA	NA	9798	15452	4144	5654	351	179	0.00203177	0.00489209	7886.48	0.415318	0.677921	-0.00785283	0.00485056	7594.98	-1.61895	0.105499	2.96481	0.227091	8656	13688	-0.00616295	0.00652071	4458.41	-0.945135	0.344641	-0.0133784	0.00680053	4490.02	-1.96725	0.0492154	4.52521	0.104079	4817	7812	0.00669678	0.0041576	9787.59	1.61073	0.10727	-0.00157656	0.00417646	9487.76	-0.377486	0.705821	2.78863	0.248003	10662	16754	0.0174753	0.0221023	379.122	0.790652	0.429642	530	823	0.00212768	0.00528033	8434.85	0.402944	0.686999	-0.00856619	0.0054687	8394.26	-1.5664	0.117292	2.7813	0.248913	9082	dmri_dtifagm_cdsn_mean	NA	0.912541	0.709438	0	0	0	0	1	1
dmri_dtifagm_cdsn_pslh	0.00466031	0.00522333	9042.34	0.892212	0.372303	-0.00596585	0.0054165	8743.42	-1.10142	0.270744	2.2343	0.327211	NA	NA	NA	NA	9798	15452	4144	5654	351	179	0.00505268	0.00559091	7973.85	0.903732	0.366165	-0.00376015	0.00555272	7663.81	-0.677172	0.498317	1.40874	0.494419	8656	13688	0.00214312	0.00757991	4463.26	0.282737	0.777391	0.000709851	0.00792383	4516.89	0.0895843	0.928621	0.0887799	0.956581	4817	7812	0.00460887	0.00477229	9965.26	0.965757	0.334189	0.00146142	0.00479925	9664.64	0.304509	0.760746	1.00595	0.604729	10662	16754	0.0290437	0.0258143	451.193	1.1251	0.261145	530	823	-0.0026764	0.00609419	8500.67	-0.439173	0.660548	-0.00596502	0.00631235	8467.21	-0.944976	0.344698	1.01599	0.601701	9082	dmri_dtifagm_cdsn_mean	NA	0.912541	0.709438	0	0	0	0	1	1
dmri_dtifa_scts_hpuslh	0.0076986	0.00561962	9128.47	1.36995	0.170736	0.00408872	0.00584062	8824.74	0.700048	0.483915	2.22842	0.328174	NA	NA	NA	NA	9800	15455	4145	5655	351	179	0.00736499	0.00602072	8048.63	1.22327	0.221262	0.00594159	0.00599915	7776.49	0.990405	0.322007	2.31018	0.31503	8658	13691	0.0196345	0.00808243	4491.91	2.42928	0.015168	-0.0030138	0.00846149	4592.25	-0.356178	0.721724	6.28413	0.0431935	4817	7812	0.00248719	0.00511553	10032.9	0.486205	0.626833	0.00321778	0.00515343	9725.14	0.624396	0.532382	0.61758	0.734335	10664	16757	-0.0213717	0.0276979	406.394	-0.771602	0.440799	530	823	0.000803621	0.00633399	8431.57	0.126874	0.899043	-0.00167869	0.00656164	8402.04	-0.255834	0.798085	0.0902869	0.95586	9085	dmri_dtifagm_cdsn_mean	NA	0.912541	0.709438	0	0	0	0	1	1
dmri_dtifagm_cdsn_sptplh	-0.00705946	0.00547991	8980.8	-1.28824	0.197695	0.00357537	0.00567456	8699.88	0.63007	0.528665	2.23977	0.326318	NA	NA	NA	NA	9798	15452	4144	5654	351	179	-0.00474763	0.00584639	7938.1	-0.812061	0.416781	0.00402539	0.00579678	7673.08	0.694418	0.487441	1.25877	0.53292	8656	13688	-0.000175433	0.00791919	4476.77	-0.0221529	0.982327	0.00388815	0.00826131	4524.83	0.470646	0.637916	0.227414	0.89252	4817	7812	-0.00723106	0.00499421	9871.01	-1.44789	0.14768	-0.00264229	0.00501646	9571.37	-0.526725	0.598397	2.33026	0.311882	10662	16754	-0.0395065	0.0269672	407.578	-1.46498	0.143696	530	823	-0.0102719	0.0062508	8351.12	-1.6433	0.10036	-0.00159035	0.00647356	8305.52	-0.245669	0.805944	2.73108	0.255243	9082	dmri_dtifagm_cdsn_mean	NA	0.912541	0.709438	0	0	0	0	1	1
dmri_dtifagm_cdsn_psrh	0.0072867	0.00512006	8668.71	1.42317	0.154724	-0.0016859	0.00530415	8370.84	-0.317846	0.75061	2.25008	0.324639	NA	NA	NA	NA	9798	15452	4144	5654	351	179	0.00412238	0.00545217	7637.62	0.7561	0.449613	-0.00102152	0.00540035	7313.44	-0.189158	0.849975	0.647114	0.723571	8656	13688	0.00508745	0.00733192	4281.68	0.693877	0.487797	0.0117465	0.00762993	4314.59	1.53953	0.123749	2.73205	0.255119	4817	7812	0.00912727	0.00466859	9534.04	1.95504	0.050608	-0.00636717	0.00469203	9224.43	-1.35702	0.174808	5.87756	0.0529301	10662	16754	0.0019379	0.0236717	391.575	0.0818657	0.934795	530	823	0.00502192	0.00595516	8431.25	0.843288	0.399091	0.00472049	0.00616837	8391.09	0.765274	0.44413	1.19121	0.55123	9082	dmri_dtifagm_cdsn_mean	NA	0.912541	0.709438	0	0	0	0	1	1
dmri_rsihntwm_cdk_sprh	0.00634489	0.00432695	9000.43	1.46636	0.142584	-0.000180941	0.0044956	8687.57	-0.0402485	0.967896	2.20554	0.33195	NA	NA	NA	NA	9798	15453	4143	5655	351	179	0.00631545	0.0046136	7934.99	1.36888	0.171076	-0.00257551	0.00459565	7667.16	-0.560422	0.575208	2.37663	0.304735	8656	13689	0.00759361	0.00601128	4460.02	1.26323	0.206574	-0.00527216	0.00628469	4533.15	-0.838889	0.401576	2.5413	0.280649	4817	7812	0.00939812	0.00394336	9913.21	2.38328	0.017178	0.000603611	0.0039708	9596.71	0.152012	0.87918	5.71573	0.0573911	10662	16755	0.0220475	0.0228277	371.966	0.965823	0.33476	530	823	0.0105664	0.00513724	8380.69	2.05683	0.0397336	-0.00025891	0.00532185	8338.53	-0.0486503	0.961199	4.3609	0.112991	9083	dmri_rsihntwm_cdk_mean	NA	0.545346	0.711805	0	0	0	0	1	1
dmri_rsirnigm_cdk_stlh	-0.00238355	0.00406726	8769.69	-0.586034	0.557868	0.00547958	0.00421799	8467.32	1.2991	0.193946	2.20449	0.332124	NA	NA	NA	NA	9798	15453	4143	5655	351	179	-6.91e-05	0.00435243	7747.46	-0.0158719	0.987337	0.00516063	0.00432005	7440.59	1.19458	0.232291	1.442	0.486266	8656	13689	0.00169334	0.00568452	4388.52	0.297886	0.765804	0.00445448	0.00591416	4410.98	0.75319	0.451376	0.632287	0.728955	4817	7812	-0.00478121	0.0037156	9679.35	-1.28679	0.198197	-0.000441856	0.00373883	9370.26	-0.11818	0.905927	1.6708	0.433702	10662	16755	-0.0286233	0.0191791	414.856	-1.49242	0.136348	530	823	-0.00309816	0.00511114	8328.51	-0.606158	0.544426	-0.000980778	0.00529452	8300.42	-0.185244	0.853042	0.387236	0.823972	9083	dmri_rsirnigm_cdk_mean	NA	0.572243	0.711805	0	0	0	0	1	1
dmri_rsifni_scs_4thv	-0.000182475	0.00887311	9116.93	-0.0205649	0.983593	-0.0135453	0.00922865	8824.73	-1.46775	0.142208	2.20934	0.331321	NA	NA	NA	NA	9800	15455	4145	5655	351	179	-0.00658672	0.00951304	8044.96	-0.692388	0.488714	-0.0212293	0.00948634	7767.71	-2.23788	0.0252569	5.34243	0.0691681	8658	13691	-0.00478997	0.0126642	4454.75	-0.378229	0.705279	-0.0192019	0.0132329	4516.65	-1.45108	0.146828	2.17823	0.336514	4817	7812	-0.00512161	0.0080768	10011.2	-0.634114	0.526021	-0.0185485	0.00814103	9719.85	-2.2784	0.0227243	5.58436	0.0612874	10664	16757	0.0644044	0.0419839	434.974	1.53403	0.12575	530	823	-0.00522343	0.00998107	8471.68	-0.523334	0.600756	-0.0131798	0.0103387	8446.47	-1.2748	0.202414	1.82738	0.401041	9085	dmri_rsifnigm_cdk_mean	NA	0.692666	0.711805	0	0	0	0	1	1
dmri_rsifni_scs_vdclh	0.00809194	0.00620226	8460.62	1.30468	0.192038	0.00541616	0.00641404	8208.32	0.844422	0.398458	2.21368	0.330603	NA	NA	NA	NA	9800	15455	4145	5655	351	179	0.0092636	0.00659289	7467.72	1.40509	0.160036	0.00845145	0.00651953	7199.13	1.29633	0.194904	3.33406	0.188807	8658	13691	0.00601257	0.00844008	4224.08	0.712382	0.476267	0.00895363	0.00878024	4253.24	1.01975	0.307906	1.44593	0.48531	4817	7812	0.00665058	0.00563005	9317.02	1.18126	0.237528	0.0056434	0.00564828	9036.86	0.999137	0.317755	2.30941	0.315151	10664	16757	-0.0107027	0.0337161	397.067	-0.317436	0.751079	530	823	0.000819589	0.00770793	8355.97	0.10633	0.915323	0.00268581	0.00798034	8297.69	0.336553	0.736462	0.116482	0.943423	9085	dmri_rsifnigm_cdk_mean	NA	0.692666	0.711805	0	0	0	0	1	1
dmri_dtimdgm_cdsn_mtprh	-0.00844643	0.00570829	8572.66	-1.47968	0.138996	-0.000353757	0.00592317	8265.69	-0.0597243	0.952377	2.20538	0.331977	NA	NA	NA	NA	9798	15452	4144	5654	351	179	-0.00495757	0.00610046	7559.07	-0.812655	0.416442	0.00600098	0.00606226	7263.48	0.989891	0.32226	1.81784	0.402959	8656	13688	-0.00214564	0.00800646	4196.98	-0.267988	0.788722	-0.00167257	0.00835607	4288.1	-0.200162	0.841364	0.106108	0.948329	4817	7812	-0.0103217	0.00521444	9441.8	-1.97945	0.047794	-0.00406976	0.00524761	9120.23	-0.775545	0.438038	4.4158	0.109931	10662	16754	-0.0398879	0.0281918	436.989	-1.41488	0.157817	530	823	-0.00992472	0.00693674	8262.87	-1.43075	0.152541	0.000941077	0.00718574	8234.27	0.130964	0.895807	2.13169	0.344437	9082	dmri_dtimdgm_cdsn_mean	NA	0.702894	0.711805	0	0	0	0	1	1
dmri_dtitd_scts_cblcortexlh	-0.0100135	0.00779435	9056.9	-1.28472	0.198925	0.00490532	0.00811115	8780.42	0.604763	0.545352	2.20684	0.331735	NA	NA	NA	NA	9800	15455	4145	5655	351	179	-0.00704969	0.00833264	7995.73	-0.846034	0.397559	0.00581635	0.00830958	7722.3	0.699957	0.483975	1.33771	0.512295	8658	13691	0.00127043	0.0110428	4412.78	0.115046	0.908414	-0.00610036	0.0115206	4471.99	-0.529519	0.596471	0.304539	0.858757	4817	7812	-0.00920614	0.00710609	9956.32	-1.29553	0.195168	0.0016772	0.00716919	9669.46	0.233946	0.815032	1.76382	0.413991	10664	16757	-0.0194524	0.0359305	415.618	-0.541389	0.588529	530	823	-0.0179037	0.00900718	8458.71	-1.98772	0.0468753	0.006353	0.00933098	8454.29	0.68085	0.495985	4.76305	0.0924094	9085	dmri_dtitdgm_cdsn_mean	NA	0.733797	0.711805	0	0	0	0	1	1
dmri_rsihndgm_cdk_itrh	-0.00736952	0.00529111	9084.47	-1.39281	0.163712	0.0020157	0.00549038	8782.25	0.367134	0.713528	2.20359	0.332274	NA	NA	NA	NA	9798	15453	4143	5655	351	179	-0.00519761	0.00562857	8020.69	-0.923433	0.355809	0.00363947	0.00559841	7742.76	0.650089	0.515654	1.40394	0.495609	8656	13689	0.00368274	0.00780035	4506.09	0.472126	0.63686	0.000295689	0.00816299	4572.6	0.0362231	0.971106	0.229825	0.891444	4817	7812	-0.00952723	0.00484728	10000.7	-1.96548	0.0493864	-0.00807965	0.00487718	9696.59	-1.65662	0.0976282	6.3802	0.0411677	10662	16755	-0.0261467	0.0263472	427.425	-0.99239	0.321569	530	823	-0.00407278	0.00608272	8441.6	-0.669565	0.503153	0.000206452	0.00629897	8391.61	0.0327756	0.973854	0.464748	0.792649	9083	dmri_rsihndgm_cdk_mean	NA	0.76818	0.711805	0	0	0	0	1	1
smri_vol_cdk_linguallh	0.0135475	0.00916468	9131.96	1.47823	0.13938	0.00265553	0.00953729	8923.29	0.278436	0.780684	2.20581	0.331905	NA	NA	NA	NA	10186	16641	3731	6455	373	195	0.0178027	0.00978647	8026.11	1.81911	0.0689311	0.00743577	0.00978265	7898.51	0.760098	0.447219	3.65861	0.160525	9000	14750	-0.00285116	0.0133366	4319.41	-0.213785	0.830725	-0.0107462	0.0138905	4408.34	-0.773634	0.439189	0.659971	0.718934	4962	8316	-0.00245648	0.00835815	10005.4	-0.293902	0.768839	-0.0138517	0.00849066	9739.64	-1.6314	0.102838	2.72542	0.255966	11093	18051	0.0169273	0.0440821	481.772	0.383995	0.701151	568	907	0.00906394	0.00925047	9296.92	0.979835	0.327193	0.00281007	0.00962805	9113.76	0.291863	0.770398	0.991426	0.609136	9944	smri_volgm_cdk_intracranialv	NA	0.785937	0.711805	0	0	0	0	1	1
dmri_dtildgm_cdsn_ptislh	-0.00547813	0.00531476	8576.15	-1.03074	0.302692	-0.00638289	0.00550838	8275.84	-1.15876	0.246587	2.21416	0.330522	NA	NA	NA	NA	9798	15452	4144	5654	351	179	-0.00924509	0.00591544	7585.62	-1.56288	0.118123	-0.00844978	0.00586822	7316.4	-1.43992	0.149932	4.16567	0.124577	8656	13688	0.00245291	0.00728509	4297.35	0.336703	0.736357	-0.0103401	0.00760424	4389.63	-1.35978	0.173969	2.09003	0.351686	4817	7812	-0.0082558	0.00488064	9469.53	-1.69154	0.0907667	-0.00891195	0.00490606	9150.49	-1.81652	0.0693233	5.9574	0.0508589	10662	16754	0.0117753	0.0238538	438.772	0.493645	0.621804	530	823	-0.00510015	0.00688918	8243.2	-0.740312	0.459132	-0.00978264	0.00713474	8178.28	-1.37113	0.170373	2.28083	0.319686	9082	dmri_dtildgm_cdsn_mean	NA	0.824557	0.711805	0	0	0	0	1	1
dmri_dtildgm_cdsn_periccelh	0.0104372	0.00704122	8884.1	1.48231	0.138295	0.00190832	0.00733845	8602.01	0.260044	0.794836	2.20903	0.331371	NA	NA	NA	NA	9798	15452	4144	5654	351	179	0.0125718	0.00744538	7812.84	1.68854	0.0913476	-0.000307181	0.00744978	7593.13	-0.0412336	0.967111	2.89756	0.234856	8656	13688	-0.00474726	0.010095	4309.88	-0.470256	0.638196	-0.00173535	0.0105846	4420.67	-0.16395	0.869778	0.241966	0.886049	4817	7812	0.0120012	0.00648093	9763.33	1.85177	0.0640895	-0.00204857	0.00654387	9477.55	-0.313052	0.754248	3.59457	0.165748	10662	16754	0.0394828	0.0373143	446.505	1.05811	0.290576	530	823	0.00645905	0.00776291	8402.96	0.832039	0.40541	-0.001967	0.0080427	8370.46	-0.24457	0.806795	0.800626	0.67011	9082	dmri_dtildgm_cdsn_mean	NA	0.824557	0.711805	0	0	0	0	1	1
dmri_dtifagm_cdsn_samgrh	0.00528694	0.00463465	9074.33	1.14074	0.254008	-0.00402644	0.00480514	8780.49	-0.837944	0.402085	2.21691	0.330068	NA	NA	NA	NA	9798	15452	4144	5654	351	179	0.00372888	0.00496305	8007.42	0.751329	0.452477	-0.00384556	0.00493501	7753.26	-0.779241	0.435862	1.29136	0.524307	8656	13688	0.000639565	0.0066335	4519.32	0.0964145	0.923196	-0.0017129	0.00695073	4588.8	-0.246434	0.805358	0.072594	0.964354	4817	7812	0.00235163	0.00421772	9966.02	0.55756	0.577157	-0.00359887	0.00423939	9665.03	-0.848912	0.395951	1.05921	0.588839	10662	16754	0.0233506	0.0214448	480.389	1.08887	0.276757	530	823	0.00370734	0.00537482	8404.87	0.689762	0.490363	0.00185418	0.00556602	8354.61	0.333125	0.739048	0.548736	0.760052	9082	dmri_dtifagm_cdsn_mean	NA	0.912541	0.711805	0	0	0	0	1	1
smri_thick_cdk_iftmrh	0.0072486	0.00744225	9452.27	0.973979	0.330092	0.00937115	0.00770995	9111.08	1.21546	0.224222	2.21612	0.330199	NA	NA	NA	NA	10186	16641	3731	6455	373	195	0.00825847	0.00795447	8295.72	1.03822	0.299199	0.00645307	0.00792245	8085.28	0.814529	0.415366	1.60342	0.448562	9000	14750	0.0129123	0.0107625	4496.94	1.19975	0.230298	-0.00421683	0.0112327	4608.65	-0.375408	0.707374	1.66649	0.434636	4962	8316	0.00526616	0.00676067	10477.6	0.778941	0.436032	0.0137198	0.00682515	10098.9	2.01018	0.0444388	4.56081	0.102243	11093	18051	0.00397855	0.0347571	470.503	0.114467	0.908916	568	907	0.00625142	0.0079005	9202.76	0.79127	0.428807	0.00946546	0.00819588	8923.76	1.15491	0.24816	1.80012	0.406544	9944	smri_thick_cdk_mean	NA	0.939127	0.711805	0	0	0	0	1	1
dmri_rsihnigm_cdk_cmflh	0.00259741	0.00530372	8731.22	0.489733	0.624335	0.00791623	0.00550119	8425.88	1.439	0.150186	2.19549	0.333622	NA	NA	NA	NA	9798	15453	4143	5655	351	179	0.00395468	0.00566647	7693.58	0.697909	0.485255	0.00788321	0.00562984	7402.79	1.40026	0.161479	2.29101	0.318063	8656	13689	-0.00122898	0.00738573	4349.28	-0.166399	0.867851	0.00178222	0.00770939	4399.02	0.231175	0.817189	0.0877518	0.957073	4817	7812	0.00345594	0.00485547	9575.68	0.711762	0.47663	0.00740114	0.00488423	9260.93	1.51531	0.129727	2.71417	0.25741	10662	16755	-0.021783	0.0259001	397.821	-0.841039	0.400831	530	823	-0.0019854	0.00600667	8342.11	-0.330533	0.741006	0.01139	0.00622082	8289.4	1.83095	0.0671437	3.63579	0.162368	9083	dmri_rsihnigm_cdk_mean	NA	0.626109	0.714167	0	0	0	0	1	1
dmri_rsihnd_fib_sifcrh	-0.00227638	0.00858238	8998.86	-0.265239	0.790832	0.012677	0.00892991	8716.9	1.41961	0.155757	2.1898	0.334572	NA	NA	NA	NA	9800	15455	4145	5655	351	179	-0.00316186	0.00918038	7940.97	-0.344415	0.730543	0.0148102	0.00915537	7673.08	1.61765	0.105779	2.87525	0.237492	8658	13691	0.00129527	0.0120403	4369.13	0.107578	0.914336	-0.0054361	0.0125677	4440.37	-0.432546	0.665366	0.211218	0.899776	4817	7812	0.00143218	0.00780837	9919.16	0.183416	0.854475	0.0134538	0.00787664	9625.58	1.70807	0.0876558	2.93512	0.230487	10664	16757	-0.0572576	0.0450321	399.684	-1.27149	0.204295	530	823	0.00274431	0.00953145	8388.75	0.287922	0.773414	0.0231134	0.00987526	8382.88	2.34054	0.0192794	5.50659	0.0637175	9085	dmri_rsihnd_fib_allfib	NA	0.535316	0.715009	0	0	0	0	1	1
dmri_rsifnigm_cdk_pcgrh	0.000366417	0.00590235	8768.45	0.0620799	0.950501	0.00899266	0.00611737	8469.45	1.47002	0.141593	2.18286	0.335737	NA	NA	NA	NA	9798	15453	4143	5655	351	179	0.0044155	0.00628795	7724.68	0.702215	0.482566	0.0127715	0.0062384	7419.07	2.04723	0.0406702	4.49056	0.105898	8656	13689	0.00425224	0.00840303	4328.62	0.506037	0.612857	0.0100205	0.00875863	4374.59	1.14407	0.252656	1.4973	0.473004	4817	7812	-0.00160422	0.00538096	9641.72	-0.298128	0.765612	0.00645395	0.00540858	9336.83	1.19328	0.23279	1.55788	0.458892	10662	16755	-0.032891	0.0276438	415.481	-1.18981	0.234799	530	823	0.00180003	0.00708093	8369.55	0.254207	0.799342	0.00584029	0.00733435	8322.66	0.796293	0.425885	0.671169	0.71492	9083	dmri_rsifnigm_cdk_mean	NA	0.692666	0.715009	0	0	0	0	1	1
dmri_dtifawm_cdsn_mtplh	-0.000888352	0.00686781	9018.95	-0.12935	0.897083	0.010361	0.00713589	8707.17	1.45195	0.146552	2.1867	0.335092	NA	NA	NA	NA	9798	15452	4144	5654	351	179	0.00340158	0.0073399	7984.76	0.463437	0.643064	0.00976097	0.00731455	7723.55	1.33446	0.182093	1.90517	0.385742	8656	13688	0.00195516	0.00951989	4420.15	0.205376	0.837288	0.00610321	0.00997915	4530.59	0.611596	0.540836	0.400919	0.818355	4817	7812	-0.000139039	0.00623517	9931.06	-0.0222992	0.98221	0.00838898	0.00627926	9614.13	1.33598	0.181586	1.78692	0.409236	10662	16754	-0.0370482	0.0346888	429.345	-1.06801	0.286114	530	823	-0.000617486	0.00767085	8385.01	-0.0804977	0.935843	0.00491826	0.00794596	8351.93	0.618964	0.535957	0.4016	0.818076	9082	dmri_dtifawm_cdsn_mean	NA	0.736532	0.715009	0	0	0	0	1	1
smri_vol_cdk_precnrh	0.00893222	0.00799908	9274.09	1.11666	0.26417	-0.00697318	0.00830582	9002.37	-0.839553	0.401181	2.18386	0.335569	NA	NA	NA	NA	10186	16641	3731	6455	373	195	0.0186785	0.00852689	8153.33	2.19054	0.0285132	-0.00222613	0.00850615	7986.19	-0.261708	0.793553	5.01865	0.0813231	9000	14750	0.0129625	0.0116783	4411.19	1.10997	0.267074	0.00253154	0.0121756	4509.26	0.20792	0.835301	1.16772	0.55774	4962	8316	-0.0101473	0.00732099	10227.9	-1.38605	0.165762	-0.0284537	0.00741413	9901.26	-3.83776	0.000124934	16.4051	0.000273957	11093	18051	0.0359957	0.0384836	436.102	0.935353	0.350124	568	907	0.00646911	0.00831336	9279.07	0.778159	0.436495	-0.00579262	0.00863731	9056.09	-0.670652	0.50246	1.18268	0.553584	9944	smri_volgm_cdk_intracranialv	NA	0.785937	0.715009	0	0	0	0	1	1
smri_vol_cdk_iftmlh	0.00980549	0.00795115	8928.16	1.23322	0.217527	-0.00569526	0.00825096	8645.97	-0.690253	0.490053	2.18663	0.335104	NA	NA	NA	NA	10186	16641	3731	6455	373	195	0.0138167	0.00850415	7823.75	1.62471	0.104266	-0.0067565	0.00848437	7666.26	-0.796346	0.425856	3.54414	0.169981	9000	14750	0.00852756	0.0117945	4233.35	0.723014	0.469711	0.00164756	0.0123033	4335.01	0.133912	0.893478	0.542458	0.762442	4962	8316	-0.0117336	0.00740626	9700.03	-1.58428	0.113163	-0.0261451	0.00750257	9394.77	-3.48482	0.000494715	14.2612	0.000800251	11093	18051	0.0484152	0.0381057	451.627	1.27055	0.204544	568	907	0.00644494	0.00804201	9263.95	0.801409	0.422915	-0.00394876	0.00834769	9017.4	-0.473037	0.636198	0.945023	0.623434	9944	smri_volgm_cdk_intracranialv	NA	0.785937	0.715009	0	0	0	0	1	1
dmri_dtitd_fiberat_ifolh	-0.00653743	0.00560796	9194.52	-1.16574	0.243749	-0.0059804	0.00584167	8926.78	-1.02375	0.305982	2.19063	0.334434	NA	NA	NA	NA	9800	15454	4146	5654	351	179	-0.00568354	0.00597793	8090.78	-0.950754	0.341758	-0.00531915	0.00597521	7853.63	-0.890203	0.373384	1.55414	0.459752	8658	13690	0.00895975	0.00761616	4440.66	1.17641	0.239493	-0.00291611	0.0079677	4515.93	-0.365991	0.714389	1.59737	0.449921	4817	7812	-0.00616026	0.00512768	10097.3	-1.20137	0.229634	-0.00178898	0.00517529	9823.89	-0.345677	0.729593	1.52287	0.466996	10664	16756	0.0107203	0.0292216	399.332	0.366862	0.713916	530	823	-0.0038431	0.00632796	8508.17	-0.607321	0.543654	-0.00671152	0.00655375	8491.79	-1.02407	0.30583	1.29081	0.52445	9084	dmri_dtitd_fiberat_allfibers	NA	0.847233	0.715009	0	0	0	0	1	1
smri_area_cdk_cdacaterh	0.00123325	0.00895229	9326.3	0.137758	0.890435	-0.0134266	0.00927821	8908.53	-1.44712	0.1479	2.18466	0.335433	NA	NA	NA	NA	10171	16587	3755	6416	372	195	0.00410331	0.00957604	8183.38	0.428498	0.6683	-0.0122618	0.00955023	7964.52	-1.28393	0.199204	2.00127	0.367646	8990	14703	0.0145196	0.0127755	4406.83	1.13652	0.255803	-0.0117794	0.0133576	4555.51	-0.881846	0.377907	2.31303	0.31458	4954	8292	-0.000543075	0.0081068	10244.6	-0.0669901	0.946591	-0.0141868	0.00818248	9587.6	-1.7338	0.082986	3.0461	0.218046	11077	17994	0.0365442	0.0425475	534.684	0.858904	0.390778	567	904	0.00485126	0.00924577	9113.57	0.5247	0.599804	-0.0128895	0.00958183	8796.02	-1.3452	0.178594	2.27019	0.321392	9904	smri_area_cdk_total	NA	0.884913	0.715009	0	0	0	0	1	1
dmri_dtifa_fiberat_unclh	0.0105731	0.00717298	9156.46	1.47401	0.140513	0.000962851	0.00748019	8913.63	0.12872	0.897582	2.17994	0.336227	NA	NA	NA	NA	9800	15455	4145	5655	351	179	0.0148802	0.00763562	8052.59	1.94878	0.0513559	0.00544931	0.0076388	7831.98	0.713372	0.475637	4.08552	0.12967	8658	13691	0.00896882	0.0100155	4445.42	0.895498	0.370569	-0.0106396	0.0104625	4515.52	-1.01692	0.309245	2.04017	0.360564	4817	7812	0.0110958	0.00651421	10088.6	1.70332	0.0885388	0.00364482	0.0065824	9824.52	0.553722	0.579782	3.13221	0.208857	10664	16757	0.0420766	0.0360456	426.015	1.16732	0.243735	530	823	0.00554265	0.00782375	8467.09	0.708439	0.478692	-0.00130492	0.00810429	8468.39	-0.161015	0.872085	0.565548	0.75369	9085	dmri_dtifa_fiberat_allfibers	NA	0.511065	0.715528	0	0	0	0	1	1
dmri_dtimdgm_cdsn_ppsrh	0.000327012	0.00524179	8796.23	0.0623855	0.950257	-0.0079318	0.00543995	8481.96	-1.45806	0.14486	2.17836	0.336492	NA	NA	NA	NA	9798	15452	4144	5654	351	179	-0.00158323	0.00564994	7768.55	-0.280221	0.779316	-0.00612054	0.00562209	7497.05	-1.08866	0.27634	1.2228	0.542592	8656	13688	-0.0102569	0.00744307	4350.54	-1.37804	0.168261	-0.00234155	0.00778541	4455.5	-0.300762	0.76361	1.94422	0.378283	4817	7812	-0.00168065	0.0048068	9702.79	-0.349639	0.726617	-0.00584658	0.00483597	9384.3	-1.20898	0.226701	1.55968	0.458479	10662	16754	0.0205405	0.0245139	392.511	0.837913	0.402589	530	823	0.005094	0.00670962	8338.37	0.759208	0.44775	-0.00256391	0.00695021	8296.54	-0.368897	0.712214	0.780412	0.676917	9082	dmri_dtimdgm_cdsn_mean	NA	0.702894	0.715568	0	0	0	0	1	1
dmri_rsirnt_fib_fxcutlh	0.00546121	0.00934782	9217.68	0.584223	0.559085	-0.0125992	0.00977378	9018.2	-1.28909	0.197401	2.17648	0.336808	NA	NA	NA	NA	9800	15455	4145	5655	351	179	0.0031357	0.00999697	8111.89	0.313665	0.753784	-0.0100129	0.0100407	7968.6	-0.997233	0.318682	1.16639	0.558111	8658	13691	0.00447711	0.0130239	4412.13	0.343761	0.731043	0.00278947	0.0136424	4528.5	0.204471	0.837995	0.15491	0.925469	4817	7812	0.00751819	0.00849979	10156.2	0.884516	0.376439	-0.00902988	0.00860473	9925.21	-1.04941	0.294016	1.96046	0.375225	10664	16757	0.0769076	0.0465095	450.53	1.65359	0.0989072	530	823	0.00533389	0.00998362	8500.66	0.534264	0.593173	-0.0200593	0.0103431	8507.65	-1.93938	0.0524875	4.29256	0.116919	9085	dmri_rsirnt_fib_allfib	NA	0.556385	0.715717	0	0	0	0	1	1
dmri_dtild_fiberat_fmaj	0.0121349	0.00840323	9124.15	1.44407	0.148753	-0.00116385	0.00875916	8864.04	-0.132873	0.894297	2.17086	0.337757	NA	NA	NA	NA	9800	15455	4145	5655	351	179	0.00943759	0.00898358	8021.13	1.05054	0.293503	0.000977259	0.00898492	7795.69	0.108767	0.91339	1.11576	0.57242	8658	13691	-0.000244585	0.0120362	4390.77	-0.0203209	0.983788	-0.0107237	0.0125912	4489.73	-0.851685	0.394434	0.749686	0.687397	4817	7812	0.0102024	0.00766833	10044.3	1.33045	0.183399	0.00105185	0.0077474	9772.38	0.135768	0.892008	1.78066	0.410521	10664	16757	0.0373544	0.0424057	456.119	0.88088	0.378847	530	823	0.0144526	0.00931224	8413.61	1.552	0.120701	-0.00561373	0.00964674	8398.89	-0.58193	0.560629	2.96986	0.226519	9085	dmri_dtild_fiberat_allfibers	NA	0.51339	0.716171	0	0	0	0	1	1
dmri_rsirnt_fib_ifolh	0.00306799	0.00530066	9185.07	0.578794	0.562742	0.00782159	0.00553795	8975.78	1.41236	0.157878	2.16646	0.3385	NA	NA	NA	NA	9800	15455	4145	5655	351	179	0.00275233	0.00566074	8084.06	0.486214	0.626828	0.00513164	0.00567833	7915.76	0.903723	0.36617	0.961754	0.618241	8658	13691	-0.00414716	0.00747091	4419.35	-0.555107	0.578849	0.00932805	0.00782447	4524.37	1.19216	0.233259	1.85061	0.39641	4817	7812	0.00383183	0.00484006	10097.3	0.79169	0.42856	0.00362605	0.00489772	9856.96	0.740354	0.459103	1.10825	0.574574	10664	16757	-0.0186491	0.0273166	459.807	-0.682703	0.495138	530	823	0.0014329	0.00591902	8507.16	0.242084	0.808721	0.00574344	0.00613184	8515.29	0.936658	0.348961	0.877867	0.644724	9085	dmri_rsirnt_fib_allfib	NA	0.556385	0.716171	0	0	0	0	1	1
dmri_rsihnt_scs_4thv	-0.00240747	0.0088794	9079.38	-0.271129	0.786298	0.0129559	0.00924989	8798.25	1.40066	0.161352	2.16944	0.337996	NA	NA	NA	NA	9800	15455	4145	5655	351	179	0.00122469	0.00950658	8008.7	0.128826	0.897499	0.020304	0.00950057	7768.38	2.13713	0.0326183	4.66542	0.0970326	8658	13691	0.00576212	0.0126348	4423.91	0.456053	0.648374	0.0278392	0.0132238	4510.24	2.10523	0.0353264	4.57401	0.10157	4817	7812	0.00347139	0.00808841	9994.64	0.42918	0.667801	0.0189614	0.00816194	9707.67	2.32315	0.0201919	5.60171	0.0607582	10664	16757	-0.05894	0.0434232	447.098	-1.35734	0.175359	530	823	-0.000755369	0.00981859	8417.06	-0.0769325	0.938679	0.00945563	0.0101759	8395.75	0.929214	0.352805	0.916725	0.632318	9085	dmri_rsihntgm_cdk_mean	NA	0.578634	0.716171	0	0	0	0	1	1
dmri_rsirntwm_cdk_smrh	-0.00579524	0.00415481	8873.34	-1.39483	0.163102	0.00139746	0.00431752	8548.83	0.323672	0.746194	2.16761	0.338305	NA	NA	NA	NA	9798	15453	4143	5655	351	179	-0.00683087	0.00441625	7792.98	-1.54676	0.121962	-0.000873349	0.00440269	7545.84	-0.198367	0.842763	2.4082	0.299962	8656	13689	-0.00443236	0.00579544	4374.01	-0.7648	0.444432	0.000642715	0.00606938	4491.22	0.105895	0.915671	0.617438	0.734387	4817	7812	-0.00771356	0.00380076	9808.83	-2.02948	0.0424364	0.00036774	0.00382786	9480.4	0.0960693	0.923468	4.16227	0.124789	10662	16755	-0.00496378	0.0218093	422.07	-0.2276	0.820068	530	823	-0.00824892	0.00480544	8294.97	-1.71658	0.0860933	0.000575111	0.00497791	8252.47	0.115533	0.908026	3.03472	0.21929	9083	dmri_rsirntwm_cdk_mean	NA	0.59854	0.716171	0	0	0	0	1	1
dmri_rsihni_scs_ilvlh	-0.00317386	0.0085923	9043.59	-0.369384	0.71185	0.0123368	0.00894271	8724.19	1.37954	0.167764	2.16883	0.338099	NA	NA	NA	NA	9800	15455	4145	5655	351	179	-0.00495939	0.00915119	7961.63	-0.54194	0.587875	0.0139332	0.0091515	7743.34	1.52251	0.127923	2.80686	0.245753	8658	13691	-0.015282	0.0120958	4414.54	-1.26342	0.206506	-0.00460803	0.012707	4538.58	-0.362636	0.716894	1.67579	0.432621	4817	7812	-0.00290246	0.00782076	9968.43	-0.371122	0.710554	0.00803976	0.00788412	9648.38	1.01974	0.307877	1.22305	0.542524	10664	16757	-0.0537714	0.0428712	492.022	-1.25425	0.210345	530	823	-0.000223556	0.00949813	8386.89	-0.0235369	0.981223	0.0109081	0.0098394	8337.47	1.10861	0.26763	1.2536	0.5343	9085	dmri_rsihnigm_cdk_mean	NA	0.626109	0.716171	0	0	0	0	1	1
dmri_rsihndgm_cdk_prcnlh	0.00394684	0.00509476	8991.62	0.774686	0.438545	-0.00616073	0.00527961	8698.86	-1.16689	0.243286	2.16942	0.337999	NA	NA	NA	NA	9798	15453	4143	5655	351	179	0.0048687	0.0054594	7940.55	0.891801	0.372527	-0.00396352	0.00541698	7636.02	-0.731686	0.464383	1.47213	0.478994	8656	13689	0.00339051	0.00734186	4467.26	0.461805	0.644244	-0.00159314	0.00767425	4534.39	-0.207595	0.835555	0.279586	0.869538	4817	7812	0.00611973	0.004657	9906.91	1.31409	0.188845	0.00209901	0.0046808	9607.94	0.44843	0.653853	1.89259	0.388177	10662	16755	0.0366967	0.0261858	456.737	1.4014	0.161774	530	823	-0.00376497	0.00596292	8477.54	-0.631397	0.527798	-0.00437092	0.00617642	8441.79	-0.707679	0.479164	0.8203	0.663551	9083	dmri_rsihndgm_cdk_mean	NA	0.76818	0.716171	0	0	0	0	1	1
dmri_rsihniwm_cdk_sprh	0.00632285	0.00434335	8994.94	1.45575	0.145496	-4.73e-05	0.00451256	8682.17	-0.0104718	0.991645	2.16377	0.338955	NA	NA	NA	NA	9798	15453	4143	5655	351	179	0.00632885	0.00463164	7930.24	1.36644	0.17184	-0.00237285	0.00461334	7661.52	-0.514346	0.607025	2.30755	0.315444	8656	13689	0.00724153	0.00603086	4455.63	1.20075	0.229914	-0.00536264	0.00630472	4528.53	-0.850575	0.39505	2.39824	0.30146	4817	7812	0.00922808	0.00395819	9908.8	2.33139	0.019753	0.00061767	0.00398568	9592.2	0.154972	0.876846	5.4709	0.0648648	10662	16755	0.021536	0.0230433	369.809	0.934587	0.350611	530	823	0.0104943	0.00515728	8375.89	2.03485	0.041897	-0.00014817	0.00534264	8333.69	-0.0277335	0.977875	4.25937	0.118875	9083	dmri_rsihniwm_cdk_mean	NA	0.556855	0.716193	0	0	0	0	1	1
dmri_rsirnigm_cdk_pobrh	0.00699702	0.00526073	8566.01	1.33005	0.183539	-0.00263162	0.005448	8279.05	-0.483043	0.629078	2.1609	0.339443	NA	NA	NA	NA	9798	15453	4143	5655	351	179	0.00457946	0.00563356	7535.14	0.812889	0.416307	-0.00605385	0.00558346	7251.74	-1.08425	0.278292	2.03549	0.36141	8656	13689	0.00604751	0.0072844	4192.18	0.8302	0.406473	-0.00560099	0.00758861	4239.7	-0.738078	0.460508	1.36666	0.504933	4817	7812	0.0083708	0.00478865	9440.11	1.74805	0.0804878	0.00313246	0.00481116	9141.79	0.651082	0.51501	3.42667	0.180264	10662	16755	0.0474453	0.0252259	386.873	1.88082	0.060747	530	823	0.00288606	0.00645888	8343.69	0.446836	0.655005	-0.00538507	0.00668986	8293.84	-0.80496	0.420866	0.936568	0.626076	9083	dmri_rsirnigm_cdk_mean	NA	0.572243	0.716193	0	0	0	0	1	1
dmri_rsirnt_scs_4thv	-0.00562553	0.00877557	9064.71	-0.641045	0.52151	0.0113737	0.0091461	8796.02	1.24356	0.213695	2.15222	0.340918	NA	NA	NA	NA	9800	15455	4145	5655	351	179	0.00165753	0.00941276	7991.44	0.176094	0.860224	0.0196868	0.00941335	7763.25	2.09137	0.0365276	4.42048	0.109674	8658	13691	-0.00366126	0.0124378	4387.77	-0.294365	0.768493	0.0183856	0.0130132	4486.9	1.41284	0.157772	2.16569	0.338631	4817	7812	-0.00253722	0.0080142	9965.32	-0.31659	0.751561	0.0144908	0.00809413	9682.17	1.79028	0.0734398	3.36361	0.186038	10664	16757	-0.0574753	0.0411422	437.793	-1.39699	0.163124	530	823	-0.00257212	0.00959488	8430.19	-0.268072	0.78865	0.0124367	0.00994134	8425.29	1.25101	0.210965	1.73629	0.419729	9085	dmri_rsirntgm_cdk_mean	NA	0.609643	0.716193	0	0	0	0	1	1
dmri_rsifniwm_cdk_ttrh	-0.00785551	0.00702089	8720.63	-1.11888	0.263224	-0.00763195	0.00727121	8436.34	-1.04961	0.293926	2.15364	0.340677	NA	NA	NA	NA	9798	15453	4143	5655	351	179	-0.00870962	0.00750329	7674.54	-1.16077	0.24577	-0.0103996	0.0074405	7398.88	-1.3977	0.162246	3.04981	0.217642	8656	13689	0.00481148	0.00992717	4342.91	0.484678	0.627929	0.00703931	0.0103637	4381.76	0.679224	0.497032	0.66229	0.718101	4817	7812	-0.00472315	0.00639294	9587.85	-0.738807	0.460042	-0.0038831	0.00642035	9286.65	-0.60481	0.54532	0.886389	0.641982	10662	16755	0.0343683	0.0335162	404.9	1.02542	0.305775	530	823	-0.00956312	0.00863506	8344.94	-1.10748	0.268121	-0.0111275	0.00894052	8289.29	-1.24462	0.213308	2.55185	0.279173	9083	dmri_rsifniwm_cdk_mean	NA	0.612765	0.716193	0	0	0	0	1	1
dmri_rsirniwm_cdk_strh	-0.00555779	0.00399789	8943.91	-1.39018	0.164509	0.00136817	0.00416472	8692.36	0.328514	0.742531	2.15851	0.339849	NA	NA	NA	NA	9798	15453	4143	5655	351	179	-0.00487181	0.00427796	7889.01	-1.13882	0.254814	-0.000887027	0.0042717	7635.4	-0.207652	0.835506	1.30916	0.519661	8656	13689	0.00249292	0.00564446	4331.78	0.441658	0.658759	-0.00396273	0.00587911	4384.87	-0.674035	0.500325	0.71008	0.701146	4817	7812	-0.00446719	0.00364195	9851.01	-1.22659	0.220004	0.00294978	0.00367853	9576.99	0.801892	0.422636	2.23215	0.327563	10662	16755	-0.0212848	0.0202218	447.52	-1.05257	0.293107	530	823	-0.00420516	0.00477828	8386.26	-0.880056	0.378854	-0.000205787	0.00495008	8396.97	-0.0415724	0.966841	0.78129	0.67662	9083	dmri_rsirniwm_cdk_mean	NA	0.617094	0.716193	0	0	0	0	1	1
dmri_rsifni_scs_csf	-0.00869579	0.00849384	8900.69	-1.02378	0.305969	-0.0100839	0.0088482	8624.94	-1.13965	0.254463	2.1519	0.340974	NA	NA	NA	NA	9800	15455	4145	5655	351	179	-0.00644313	0.0090326	7820.02	-0.71332	0.475669	-0.00612089	0.00902714	7576.65	-0.678054	0.497758	0.891274	0.640416	8658	13691	-0.00883885	0.0118348	4334.62	-0.746855	0.455191	-0.0128538	0.012383	4412.35	-1.03802	0.299319	1.52892	0.465585	4817	7812	-0.0104214	0.00772116	9807.93	-1.34971	0.177139	-0.0144398	0.00779225	9525.56	-1.8531	0.0638986	5.11106	0.0776511	10664	16757	0.0165776	0.0415118	425.077	0.399346	0.689839	530	823	-0.0171251	0.00912238	8457.91	-1.87726	0.0605168	-0.0116623	0.00944877	8439.14	-1.23427	0.217138	4.66802	0.0969061	9085	dmri_rsifnigm_cdk_mean	NA	0.692666	0.716193	0	0	0	0	1	1
dmri_rsifnigm_cdk_mtlh	-0.00895198	0.00613757	8308.07	-1.45856	0.144725	-0.0016655	0.00635321	8030.9	-0.262152	0.793211	2.15796	0.339942	NA	NA	NA	NA	9798	15453	4143	5655	351	179	-0.0104232	0.0065824	7331.87	-1.5835	0.113351	-0.00453589	0.0065191	7085.19	-0.695785	0.486586	2.83338	0.242516	8656	13689	0.00526303	0.00861691	4091.56	0.61078	0.541379	-0.00607198	0.00899386	4256.18	-0.675125	0.499633	0.900768	0.637383	4817	7812	-0.00940988	0.00561171	9149.33	-1.67683	0.0936099	-0.00255684	0.0056345	8836.22	-0.453782	0.649997	2.9705	0.226446	10662	16755	-0.0172169	0.0291222	360.628	-0.591196	0.554759	530	823	-0.00484274	0.00732199	8103.7	-0.661396	0.508377	-0.00311006	0.00758169	8027.65	-0.410206	0.681666	0.563434	0.754487	9083	dmri_rsifnigm_cdk_mean	NA	0.692666	0.716193	0	0	0	0	1	1
dmri_dtitdgm_cdsn_rlacaterh	0.00991228	0.00680537	8519.69	1.45654	0.145281	0.00226658	0.00704458	8233.01	0.321748	0.747652	2.15236	0.340895	NA	NA	NA	NA	9798	15452	4144	5654	351	179	0.0108576	0.00727149	7523.75	1.49318	0.135433	0.00404205	0.00719715	7238.74	0.561617	0.574394	2.40524	0.300406	8656	13688	0.0014108	0.00953538	4205.5	0.147954	0.882386	-0.00666826	0.00992024	4291.98	-0.672188	0.5015	0.49977	0.77889	4817	7812	0.00276838	0.00621555	9382.7	0.445395	0.656044	-0.00939831	0.00624434	9071.23	-1.50509	0.132335	2.52755	0.282585	10662	16754	-0.0037153	0.0339696	411.356	-0.109371	0.912961	530	823	0.00585204	0.00776856	8177.29	0.753298	0.451293	-0.00150418	0.00804647	8134.92	-0.186937	0.851715	0.642646	0.725189	9082	dmri_dtitdgm_cdsn_mean	NA	0.733797	0.716193	0	0	0	0	1	1
dmri_dtitdwm_cdsn_pscnterh	0.00790023	0.00620764	9109.65	1.27266	0.20317	0.00542804	0.00645825	8822.3	0.840481	0.400662	2.15204	0.340951	NA	NA	NA	NA	9798	15452	4144	5654	351	179	0.014454	0.00662623	8065.21	2.18134	0.0291874	0.00394762	0.00661253	7801.97	0.596991	0.55053	4.93926	0.0846161	8656	13688	0.0194066	0.00853244	4455.54	2.27445	0.0229864	0.00102917	0.00891907	4516.45	0.11539	0.908141	5.19562	0.0744364	4817	7812	0.00772575	0.00565329	10035.6	1.36659	0.171783	0.000231771	0.00569911	9748.44	0.040668	0.967561	1.89385	0.387933	10662	16754	-0.00394097	0.0300897	437.548	-0.130974	0.895856	530	823	0.00788648	0.00731161	8467.55	1.07862	0.280786	0.00504861	0.00757373	8435.4	0.666595	0.505049	1.49854	0.472712	9082	dmri_dtitdwm_cdsn_mean	NA	0.75889	0.716193	0	0	0	0	1	1
dmri_rsifni_fib_fxcutlh	-0.0124225	0.00859496	9165.57	-1.44532	0.148402	0.00111466	0.0089756	8933.77	0.124188	0.901169	2.15884	0.339793	NA	NA	NA	NA	9800	15455	4145	5655	351	179	-0.00945398	0.00915876	8078.58	-1.03223	0.301993	0.000543802	0.00918604	7906.7	0.0591987	0.952795	1.0751	0.584176	8658	13691	-0.0046203	0.012033	4421.35	-0.383969	0.70102	-0.0055249	0.0126121	4528.99	-0.438065	0.66136	0.308983	0.856851	4817	7812	-0.0165024	0.00783303	10110.4	-2.10677	0.0351624	-0.0079123	0.00792031	9857.45	-0.998988	0.317825	5.28035	0.0713486	10664	16757	-0.0722935	0.0425124	442.585	-1.70053	0.0897344	530	823	-0.0103167	0.00936406	8468.85	-1.10174	0.270607	0.00193398	0.00970076	8466.78	0.199363	0.841983	1.30344	0.521149	9085	dmri_rsifni_fib_allfib	NA	0.787857	0.716193	0	0	0	0	1	1
dmri_rsihntgm_cdk_pcclh	-0.00607595	0.00699264	8850.71	-0.868907	0.384922	0.00789945	0.00728207	8544.55	1.08478	0.27805	2.15025	0.341255	NA	NA	NA	NA	9798	15453	4143	5655	351	179	-0.0091316	0.0074487	7800.62	-1.22593	0.220261	0.00653301	0.00744946	7577.73	0.876978	0.380527	2.50622	0.285615	8656	13689	0.00744451	0.00995655	4318.52	0.7477	0.454682	0.00985961	0.0104419	4442.58	0.944232	0.345102	1.35417	0.508097	4817	7812	-0.0078198	0.00617067	9816.62	-1.26725	0.205095	0.00542999	0.00622478	9512.55	0.872319	0.383056	2.46519	0.291535	10662	16755	-0.0493988	0.0351902	443.422	-1.40376	0.161089	530	823	-0.00251431	0.00764295	8425.38	-0.32897	0.742186	0.00589814	0.00791748	8388.56	0.744951	0.456322	0.726494	0.695415	9083	dmri_rsihntgm_cdk_mean	NA	0.578634	0.716266	0	0	0	0	1	1
dmri_rsirnigm_cdk_prcnrh	0.00640386	0.00451928	8675.42	1.41701	0.156516	0.0023373	0.00468002	8381.95	0.49942	0.617496	2.13803	0.343346	NA	NA	NA	NA	9798	15453	4143	5655	351	179	0.00529956	0.00484813	7654.78	1.09311	0.274379	0.00493204	0.00480127	7336.9	1.02724	0.304343	2.06332	0.356415	8656	13689	0.01135	0.00634587	4316.92	1.78857	0.0737542	0.0093451	0.00660947	4371.3	1.4139	0.157464	4.82533	0.0895764	4817	7812	0.00537407	0.00412462	9539.27	1.30292	0.192632	-0.00169775	0.00414501	9237.85	-0.409588	0.682118	1.90658	0.385471	10662	16755	-0.0192104	0.0231662	453.892	-0.829243	0.407403	530	823	0.0101638	0.00570561	8341.47	1.78138	0.0748875	0.00592553	0.00590973	8305.49	1.00267	0.316048	3.88267	0.143512	9083	dmri_rsirnigm_cdk_mean	NA	0.572243	0.717414	0	0	0	0	1	1
dmri_rsirntgm_cdk_ttrh	-0.0105551	0.00762941	8666.56	-1.38347	0.166555	0.00255495	0.00790105	8376.88	0.323369	0.746424	2.1363	0.343644	NA	NA	NA	NA	9798	15453	4143	5655	351	179	-0.0110767	0.00816151	7672.24	-1.35719	0.17476	0.0014607	0.00809075	7380.82	0.180539	0.856734	1.9468	0.377796	8656	13689	-0.000144128	0.0106654	4373.39	-0.0135136	0.989219	0.0125738	0.0111261	4421.91	1.13011	0.25849	1.31507	0.518128	4817	7812	-0.0206835	0.00699719	9569.43	-2.95598	0.00312442	-0.0120166	0.00703241	9265.78	-1.70874	0.0875324	11.3115	0.00349737	10662	16755	-0.0347763	0.0370237	465.523	-0.939298	0.348065	530	823	-0.00454753	0.00878897	8322.85	-0.517413	0.604881	0.00338885	0.00910025	8269.96	0.37239	0.709612	0.455607	0.796281	9083	dmri_rsirntgm_cdk_mean	NA	0.609643	0.717414	0	0	0	0	1	1
dmri_rsirndwm_cdk_mtlh	0.00568525	0.00587445	9102.83	0.967792	0.333174	0.00724549	0.00611763	8800.78	1.18436	0.236302	2.13915	0.343154	NA	NA	NA	NA	9798	15453	4143	5655	351	179	0.0102193	0.00627189	8012.28	1.62939	0.10327	0.00542454	0.00627269	7791.33	0.864786	0.387183	3.18317	0.203603	8656	13689	0.00737194	0.00820359	4420.42	0.898623	0.368902	0.00497369	0.00859963	4540.04	0.578361	0.563049	1.07097	0.585385	4817	7812	0.00493762	0.0053425	10025.5	0.924216	0.355396	0.00475736	0.00538944	9717.66	0.882719	0.37741	1.56693	0.456819	10662	16755	0.00676374	0.0301409	407.96	0.224404	0.822555	530	823	0.00612656	0.00656868	8416.92	0.932693	0.351005	0.00709152	0.00680503	8388.93	1.0421	0.297395	1.78687	0.409247	9083	dmri_rsirndwm_cdk_mean	NA	0.645283	0.717414	0	0	0	0	1	1
dmri_dtildwm_cdsn_lobfrlh	0.00997742	0.00724065	8455.8	1.37797	0.168248	0.00469652	0.00749159	8198.44	0.626906	0.530738	2.13651	0.343608	NA	NA	NA	NA	9798	15452	4144	5654	351	179	0.0104456	0.00772007	7452.73	1.35305	0.176081	0.00294179	0.00764162	7189.71	0.384969	0.700272	1.89145	0.388399	8656	13688	0.0144156	0.010003	4267.46	1.44112	0.149624	-0.00167199	0.01043	4312.9	-0.160305	0.872648	2.13914	0.343156	4817	7812	0.0113017	0.0066016	9318.42	1.71197	0.0869356	0.000337665	0.00662667	9033.41	0.0509554	0.959362	2.93289	0.230744	10662	16754	0.030809	0.0375014	389.635	0.821543	0.411839	530	823	0.0233726	0.00874972	8312.39	2.67124	0.00757181	0.00107837	0.00905852	8252.12	0.119045	0.905242	7.1877	0.0274922	9082	dmri_dtildwm_cdsn_mean	NA	0.690932	0.717414	0	0	1	0	1	1
dmri_rsifnigm_cdk_strh	-0.00203025	0.0054746	8692.94	-0.370849	0.710759	-0.00818801	0.00567607	8390.56	-1.44255	0.149185	2.14274	0.342538	NA	NA	NA	NA	9798	15453	4143	5655	351	179	-0.00106346	0.00583361	7690.56	-0.182299	0.855353	-0.00741656	0.00578994	7391.68	-1.28094	0.200255	1.65598	0.436927	8656	13689	0.00650035	0.00770797	4285.46	0.843328	0.399092	-0.00583196	0.00802274	4349.19	-0.726929	0.467309	1.38388	0.500604	4817	7812	-0.00255666	0.00500068	9567.59	-0.511262	0.609179	-0.00639011	0.00502919	9250.66	-1.2706	0.203901	1.83467	0.399582	10662	16755	0.0291539	0.0260782	407.543	1.11794	0.264251	530	823	-0.00406089	0.00664902	8288.69	-0.61075	0.541382	-0.0075382	0.00688713	8241.53	-1.09453	0.273753	1.45626	0.482811	9083	dmri_rsifnigm_cdk_mean	NA	0.692666	0.717414	0	0	0	0	1	1
dmri_dtitd_scts_accarealh	0.00875724	0.00717112	8628.28	1.22118	0.222051	0.00680613	0.00742296	8337.19	0.916903	0.35922	2.13726	0.34348	NA	NA	NA	NA	9800	15454	4146	5654	351	179	0.00608194	0.00765583	7659.66	0.79442	0.426976	0.00164554	0.00757761	7333.81	0.217158	0.828091	0.650551	0.722328	8658	13690	-0.011224	0.0100687	4364.25	-1.11474	0.265024	0.00848056	0.0104768	4377.33	0.809459	0.418295	2.09389	0.351009	4817	7812	0.00505382	0.00656357	9511.79	0.769981	0.44133	0.0017883	0.00659305	9208.66	0.27124	0.786212	0.655247	0.720634	10664	16756	-0.0264426	0.0352639	461.539	-0.749848	0.453728	530	823	0.0162909	0.00830293	8399.82	1.96207	0.0497876	0.00819605	0.00860008	8358.01	0.953021	0.340607	4.4947	0.105679	9084	dmri_dtitdgm_cdsn_mean	NA	0.733797	0.717414	0	0	0	0	1	1
dmri_dtifawm_cdsn_pscntelh	-0.009281	0.00769196	8917.76	-1.20658	0.227624	0.0055759	0.00798998	8601.92	0.697862	0.485282	2.13685	0.343549	NA	NA	NA	NA	9798	15452	4144	5654	351	179	-0.0136706	0.00819445	7869.22	-1.66828	0.0953003	0.0012131	0.00816749	7615.23	0.148528	0.88193	2.89239	0.235465	8656	13688	-0.0107478	0.0105468	4398.05	-1.01905	0.308234	0.00601413	0.0110613	4514.28	0.543707	0.58667	1.44652	0.485169	4817	7812	-0.00412805	0.00704229	9846.08	-0.586179	0.557769	0.0105596	0.00708956	9528.23	1.48945	0.136401	2.61565	0.270408	10662	16754	-0.0496736	0.0377483	416.891	-1.31592	0.188925	530	823	-0.0116183	0.00868404	8362.88	-1.33789	0.180968	0.00133703	0.00899415	8312.84	0.148655	0.881829	1.9006	0.386625	9082	dmri_dtifawm_cdsn_mean	NA	0.736532	0.717414	0	0	0	0	1	1
dmri_rsifni_fib_sifcrh	0.00432528	0.0063211	8584.76	0.684261	0.493829	-0.00792296	0.0065384	8296.01	-1.21176	0.225639	2.13553	0.343776	NA	NA	NA	NA	9800	15455	4145	5655	351	179	0.0047001	0.00677546	7595.86	0.693694	0.487895	-0.013041	0.00669648	7243.15	-1.94744	0.0515207	4.59675	0.100422	8658	13691	-0.0137595	0.00878786	4245.34	-1.56574	0.117484	-0.0160204	0.00913822	4268.07	-1.75312	0.0796531	5.13317	0.0767975	4817	7812	0.00347118	0.00575419	9388.36	0.603245	0.546361	-0.00569484	0.00577604	9088.22	-0.985942	0.324188	1.38404	0.500564	10664	16757	0.0484916	0.0326133	416.562	1.48687	0.137807	530	823	0.000382103	0.00766574	8395.25	0.0498455	0.960247	-0.00682839	0.00793776	8353.99	-0.860242	0.38968	0.761738	0.683267	9085	dmri_rsifni_fib_allfib	NA	0.787857	0.717414	0	0	0	0	1	1
dmri_rsirnd_scs_pllh	0.00191419	0.00741735	8840.53	0.258069	0.796359	-0.0107663	0.00769736	8535.41	-1.3987	0.161938	2.12982	0.344759	NA	NA	NA	NA	9800	15455	4145	5655	351	179	0.000496876	0.0079325	7823.33	0.062638	0.950056	-0.0163219	0.00788439	7522.08	-2.07016	0.0384715	4.39348	0.111165	8658	13691	-0.00274295	0.0105354	4377.95	-0.260356	0.794602	-0.000998662	0.0109804	4413.09	-0.0909496	0.927537	0.0744391	0.963465	4817	7812	0.00562852	0.00675808	9732.46	0.832857	0.404946	-0.00903038	0.00680009	9421.13	-1.32798	0.184217	2.54829	0.27967	10664	16757	0.0878	0.0356508	372.885	2.46278	0.0142378	530	823	0.00728452	0.00775405	8366.36	0.939447	0.347528	-0.0100961	0.00803304	8323.26	-1.25682	0.208854	2.73918	0.254211	9085	dmri_rsirndgm_cdk_mean	NA	0.718248	0.71863	0	0	0	0	1	1
dmri_dtildgm_cdsn_locrh	0.00610231	0.00558164	8722.65	1.09328	0.2743	0.00615719	0.00577784	8452.76	1.06566	0.28661	2.12498	0.345595	NA	NA	NA	NA	9798	15452	4144	5654	351	179	0.00570449	0.00579269	7669.44	0.984774	0.324766	0.00705899	0.00574369	7427.96	1.229	0.219111	2.27759	0.320205	8656	13688	0.005881	0.00792998	4319.1	0.741616	0.45836	0.01457	0.00826233	4381.98	1.76342	0.0778992	3.50025	0.173752	4817	7812	0.00501295	0.00512756	9572.92	0.977647	0.328274	0.0074094	0.00514885	9273.27	1.43904	0.150174	2.91972	0.232269	10662	16754	0.00239098	0.0276689	383.081	0.0864139	0.931183	530	823	0.00547773	0.00656728	8344.4	0.834094	0.404252	0.00166764	0.00680133	8292.48	0.245193	0.806313	0.724307	0.696176	9082	dmri_dtildgm_cdsn_mean	NA	0.824557	0.71863	0	0	0	0	1	1
rsfmri_cor_ngd_fopa_scs_aarh	-0.000565168	0.0089063	7783.37	-0.0634571	0.949404	-0.0133059	0.00913733	7792.93	-1.45622	0.145373	2.12506	0.345581	NA	NA	NA	NA	9322	14412	4232	5090	337	172	0.00695016	0.00950316	6774.77	0.731352	0.464589	-0.0150965	0.00932492	6912.08	-1.61895	0.105505	3.43233	0.179754	8248	12791	-0.00623671	0.0123944	4083.5	-0.503189	0.614858	-0.0105189	0.0129666	4158.48	-0.811232	0.417279	0.863562	0.649352	4636	7365	-0.0131998	0.0081943	8631.26	-1.61085	0.107248	-0.021956	0.00819653	8615.21	-2.67869	0.00740508	9.51817	0.00857345	10129	15610	0.0165448	0.0436512	367.74	0.379022	0.70489	509	777	-0.00228834	0.0113087	7785.05	-0.202352	0.839647	-0.00402344	0.0116876	7377.06	-0.344249	0.730669	0.145655	0.929761	8397	rsmfri_subcortical	NA	0.886079	0.71863	0	0	0	0	1	1
rsfmri_cor_ngd_rst_scs_thprh	-0.0127355	0.00921023	8334.2	-1.38276	0.166777	-0.00563069	0.00945402	8213.08	-0.595587	0.551468	2.12689	0.345265	NA	NA	NA	NA	9323	14423	4223	5100	337	172	-0.0101141	0.00981518	7318.56	-1.03045	0.302832	-0.0109933	0.00962296	7345.97	-1.1424	0.253326	2.17444	0.337153	8249	12801	-0.0327534	0.0129554	4258.78	-2.52816	0.0115019	-0.0198881	0.0135379	4285.13	-1.46907	0.141888	8.06242	0.0177528	4636	7371	-0.0274184	0.00850418	9190.1	-3.22411	0.00126806	-0.0220383	0.00851078	9091.57	-2.58945	0.00962824	16.5148	0.000259329	10131	15622	0.00318091	0.0464311	409.579	0.0685081	0.945415	509	777	-0.016223	0.0110452	7899.58	-1.46878	0.141932	0.00448471	0.0114439	7603.5	0.391887	0.695153	2.45754	0.292652	8399	rsmfri_subcortical	NA	0.886079	0.71863	0	0	0	0	1	1
smri_thick_cdk_parsopclh	0.00833381	0.00777085	9365.71	1.07245	0.283547	0.00879844	0.00803799	8977.03	1.09461	0.273718	2.12501	0.34559	NA	NA	NA	NA	10186	16641	3731	6455	373	195	0.0110844	0.00826716	8210.83	1.34078	0.180029	0.0113242	0.00822232	7969.21	1.37726	0.168471	3.35637	0.186713	9000	14750	-0.00120203	0.0109495	4451.99	-0.109779	0.912589	0.00907677	0.0114386	4582.83	0.793521	0.427515	0.673279	0.714166	4962	8316	0.0253304	0.00722777	10422.1	3.5046	0.000459221	0.0209235	0.00729189	10024.3	2.86942	0.00412087	19.8018	5.01e-05	11093	18051	-0.0139606	0.0376536	465.203	-0.370763	0.710983	568	907	0.00358544	0.00831495	9139.37	0.431204	0.66633	0.00761409	0.00861327	8807.21	0.883995	0.376723	0.888103	0.641432	9944	smri_thick_cdk_mean	NA	0.939127	0.71863	0	0	0	0	1	1
smri_thick_cdk_precnlh	-0.00463991	0.00678353	9392.95	-0.683996	0.493994	-0.00941947	0.00703463	9090.94	-1.33902	0.180599	2.11884	0.346657	NA	NA	NA	NA	10186	16641	3731	6455	373	195	-0.00375013	0.00725246	8234.45	-0.517084	0.605111	-0.00450042	0.00722456	8031.21	-0.622933	0.533346	0.610659	0.736881	9000	14750	-0.00637971	0.00950419	4434.49	-0.671252	0.502095	-0.0156245	0.00990424	4537.22	-1.57755	0.114738	2.76914	0.250431	4962	8316	-0.0024887	0.00618613	10408.7	-0.402304	0.687468	-0.0155238	0.00625039	10046.8	-2.48366	0.0130202	6.31203	0.0425952	11093	18051	0.00747044	0.0322918	479.529	0.231341	0.817148	568	907	-0.0042756	0.00722469	9198.31	-0.591803	0.553997	-0.00669458	0.00749845	8926.86	-0.892795	0.371991	1.07259	0.584911	9944	smri_thick_cdk_mean	NA	0.939127	0.720322	0	0	0	0	1	1
dmri_rsirntgm_cdk_strh	0.00081314	0.00455549	8772.95	0.178497	0.858337	0.00684628	0.00471757	8478.24	1.45123	0.146752	2.114	0.347497	NA	NA	NA	NA	9798	15453	4143	5655	351	179	0.00172246	0.00488098	7769.43	0.352892	0.724179	0.00564386	0.00483461	7448.41	1.16739	0.243091	1.42744	0.489818	8656	13689	0.0101712	0.00638638	4379.98	1.59263	0.111314	0.0079863	0.00664831	4408.48	1.20125	0.229718	3.71843	0.155795	4817	7812	-0.00476095	0.00416105	9631.02	-1.14417	0.252582	0.00111888	0.00418264	9325.11	0.267505	0.789087	1.40854	0.494468	10662	16755	-0.0493355	0.0223381	404.734	-2.20858	0.0277636	530	823	0.0032394	0.00532455	8328.81	0.608389	0.542946	0.00667873	0.00551432	8294.54	1.21116	0.225868	1.71054	0.425169	9083	dmri_rsirntgm_cdk_mean	NA	0.609643	0.720522	0	0	0	0	1	1
dmri_rsifniwm_cdk_cacrh	-0.00369026	0.00661546	8266.76	-0.557824	0.57698	0.00872452	0.00683162	8110.96	1.27708	0.201611	2.11461	0.347391	NA	NA	NA	NA	9798	15453	4143	5655	351	179	0.000384987	0.00708543	7141.35	0.054335	0.95667	0.0102244	0.00698965	6924.25	1.46279	0.143571	2.1597	0.339646	8656	13689	0.0101651	0.00926468	4127.78	1.09719	0.272622	0.00904397	0.00964329	4199.79	0.937851	0.348375	1.9266	0.381631	4817	7812	-0.00551015	0.00602942	9179.26	-0.913878	0.360805	-0.000768686	0.00604127	8926.23	-0.127239	0.898754	0.843716	0.655827	10662	16755	-0.0537454	0.0336061	448.977	-1.59928	0.110463	530	823	0.00554197	0.00787604	8331.49	0.703649	0.481671	0.0114372	0.00815293	8264.12	1.40283	0.160705	2.30837	0.315314	9083	dmri_rsifniwm_cdk_mean	NA	0.612765	0.720522	0	0	0	0	1	1
dmri_rsifnigm_cdk_lglh	0.00725725	0.0060355	8962.57	1.20243	0.22923	0.00584551	0.00627505	8667.72	0.931549	0.351596	2.11452	0.347407	NA	NA	NA	NA	9798	15453	4143	5655	351	179	0.0115161	0.00643421	7941.24	1.78983	0.0735198	0.00679546	0.00641319	7657.74	1.05961	0.289357	4.0184	0.134096	8656	13689	-0.0048106	0.0085619	4386.42	-0.561861	0.57424	0.0138681	0.00893222	4432.05	1.55259	0.120592	2.92541	0.231609	4817	7812	0.00837993	0.00554105	9852.37	1.51234	0.13048	-0.000176265	0.00558443	9554.61	-0.0315636	0.974821	2.29673	0.317155	10662	16755	0.00806772	0.0299729	416.912	0.269167	0.787934	530	823	0.0129958	0.00702065	8404.37	1.85108	0.0641933	0.00803371	0.00727362	8382.75	1.1045	0.269408	4.29582	0.116728	9083	dmri_rsifnigm_cdk_mean	NA	0.692666	0.720522	0	0	0	0	1	1
dmri_rsihntgm_cdk_caclh	0.0094233	0.00760833	8682.62	1.23855	0.215545	0.00684975	0.00788039	8395.82	0.869215	0.384755	2.10492	0.349078	NA	NA	NA	NA	9798	15453	4143	5655	351	179	0.00773219	0.00814518	7688.59	0.949296	0.3425	0.00696657	0.00807595	7405.53	0.862632	0.388368	1.51207	0.469524	8656	13689	0.00418915	0.0106947	4356.57	0.391704	0.695296	0.00145233	0.0111577	4396.06	0.130163	0.896443	0.161588	0.922384	4817	7812	0.00655377	0.00690479	9550.71	0.949163	0.342561	0.00387985	0.00693602	9251.32	0.559376	0.575918	1.18066	0.554143	10662	16755	0.00584833	0.0368494	394.944	0.158709	0.873979	530	823	0.0126147	0.00872445	8398.81	1.4459	0.148243	0.0101583	0.00903526	8349.8	1.1243	0.260919	3.08948	0.213367	9083	dmri_rsihntgm_cdk_mean	NA	0.578634	0.722324	0	0	0	0	1	1
dmri_rsihndgm_cdk_raclh	-0.00547267	0.00680267	9053.25	-0.80449	0.421135	-0.00899702	0.00705401	8757.1	-1.27545	0.202185	2.10633	0.348833	NA	NA	NA	NA	9798	15453	4143	5655	351	179	-0.00649382	0.00726866	8002.76	-0.8934	0.37167	-0.0133668	0.00722047	7714.58	-1.85124	0.0641737	3.9899	0.13602	8656	13689	-0.00944253	0.00976188	4483.81	-0.967286	0.333453	-0.0104228	0.0102039	4530.74	-1.02145	0.307096	1.84073	0.398373	4817	7812	-3.54e-05	0.00618215	9923.65	-0.00572671	0.995431	0.0011148	0.00621518	9624.84	0.179367	0.857653	0.0322497	0.984004	10662	16755	0.0425406	0.0335616	488.028	1.26754	0.205567	530	823	-0.00372557	0.0076001	8479.76	-0.490201	0.624004	-0.0116175	0.00787205	8440.88	-1.47579	0.140037	2.31575	0.314154	9083	dmri_rsihndgm_cdk_mean	NA	0.775183	0.722324	0	0	0	0	1	1
smri_sulc_cdk_ihcaterh	0.00172927	0.0102265	9520.09	0.169097	0.865724	-0.015002	0.0106088	9220.16	-1.41411	0.157363	2.10473	0.349111	NA	NA	NA	NA	10186	16641	3731	6455	373	195	0.00126605	0.010898	8348.9	0.116173	0.907518	-0.0167972	0.0108657	8175.13	-1.5459	0.122167	2.47333	0.290351	9000	14750	0.00611151	0.0144923	4497.98	0.421706	0.67326	0.000807876	0.0151179	4606.26	0.0534382	0.957385	0.180045	0.91391	4962	8316	-0.00356854	0.00925389	10537	-0.385626	0.699782	-0.0117466	0.00934384	10195.7	-1.25715	0.208729	1.69877	0.427678	11093	18051	0.0591793	0.0497981	476.267	1.18838	0.235274	568	907	0.00204237	0.0105394	9288.63	0.193784	0.84635	-0.0164643	0.010942	9050.34	-1.50469	0.13244	2.39277	0.302286	9944	smri_sulc_cdk_mean	NA	0.802955	0.722324	0	0	0	0	1	1
rsfmri_cor_ngd_smm_scs_hplh	-0.00937132	0.00931472	8476.53	-1.00608	0.314408	-0.0109544	0.00956776	8338.62	-1.14493	0.25227	2.1027	0.349466	NA	NA	NA	NA	9322	14412	4232	5090	337	172	-0.00776042	0.00996496	7423.49	-0.778771	0.436139	-0.0147326	0.00976938	7424.15	-1.50804	0.131586	2.68536	0.261145	8248	12791	-0.000103261	0.0131328	4299.39	-0.00786286	0.993727	-0.0157301	0.0137171	4323.72	-1.14676	0.251546	1.32156	0.516448	4636	7365	-0.0302416	0.00865787	9358.85	-3.49296	0.000479906	-0.0312059	0.00867151	9244.17	-3.59867	0.000321521	24.1856	5.6e-06	10129	15610	0.0148887	0.0450429	424.566	0.330545	0.741151	509	777	-0.000738404	0.0111612	7865.93	-0.0661584	0.947253	-0.000216338	0.011591	7600.12	-0.0186642	0.985109	0.00305868	0.998472	8397	rsmfri_subcortical	NA	0.886079	0.722545	0	0	0	0	1	1
dmri_rsihntgm_cdk_prctrh	0.00260741	0.00495258	8834.69	0.526474	0.598572	0.00717225	0.0051379	8527.39	1.39595	0.162766	2.09972	0.349986	NA	NA	NA	NA	9798	15453	4143	5655	351	179	0.0059961	0.00526494	7757.97	1.13888	0.25479	0.00604512	0.00523433	7483.1	1.1549	0.248169	2.40266	0.300794	8656	13689	0.00487689	0.00741824	4411.33	0.657419	0.510946	0.0144219	0.00774721	4449	1.86155	0.0627318	3.73257	0.154697	4817	7812	0.00248791	0.00453279	9704.56	0.548868	0.583108	0.00261352	0.00455955	9393.11	0.573197	0.566525	0.597574	0.741717	10662	16755	-0.0148075	0.0236051	383.694	-0.627299	0.530837	530	823	-0.0012515	0.00562071	8324.58	-0.222658	0.823807	0.00475221	0.00582132	8270.33	0.816346	0.414326	0.751613	0.686735	9083	dmri_rsihntgm_cdk_mean	NA	0.578634	0.722675	0	0	0	0	1	1
dmri_dtimdwm_cdsn_ifparh	-0.00329483	0.00395541	8758.95	-0.832992	0.404872	-0.00516381	0.00409916	8460.53	-1.25972	0.207803	2.09949	0.350026	NA	NA	NA	NA	9798	15452	4144	5654	351	179	-0.005505	0.00422928	7756.16	-1.30164	0.193078	-0.00673512	0.00419551	7458.88	-1.60532	0.108466	3.93283	0.139958	8656	13688	-0.00595621	0.00550249	4425.96	-1.08246	0.279108	-0.00887179	0.00573819	4450.09	-1.54609	0.122153	3.30764	0.191318	4817	7812	-0.00263704	0.00360986	9631.7	-0.730512	0.465095	-0.00337733	0.00362871	9320.95	-0.930725	0.35202	1.34732	0.50984	10662	16754	0.00330598	0.0204681	409.565	0.161519	0.871764	530	823	-0.0101774	0.00497349	8366.12	-2.04633	0.0407547	-0.0071117	0.00515039	8327.62	-1.38081	0.167375	5.60538	0.0606466	9082	dmri_dtimdwm_cdsn_mean	NA	0.707405	0.722675	0	0	0	0	1	1
dmri_dtivol_fiberat_allfibers	0.00293704	0.00909852	9269.19	0.322805	0.746851	-0.0130112	0.00954948	9196.21	-1.36251	0.173071	2.08896	0.351874	NA	NA	NA	NA	9800	15455	4145	5655	351	179	0.00431978	0.00963571	8142.58	0.448309	0.653942	-0.00682271	0.00971688	8100.9	-0.70215	0.482606	0.759403	0.684065	8658	13691	0.00356055	0.01314	4412.6	0.27097	0.786427	-0.0124643	0.0137241	4532.54	-0.908205	0.363818	0.987347	0.61038	4817	7812	-0.0110815	0.00847284	10241.3	-1.30789	0.190941	-0.0331946	0.00861952	10093.2	-3.8511	0.000118317	16.1323	0.000313989	10664	16757	0.0456228	0.0439502	488.417	1.03806	0.299757	530	823	0.00364351	0.00968321	8605.57	0.376272	0.706724	-0.0104939	0.0100283	8663.39	-1.04642	0.295396	1.34329	0.510868	9085	dmri_dtivol_fiberat_allfibers	1	0.52248	0.722901	0	0	0	0	1	1
dmri_rsihntgm_cdk_lolh	7.17e-05	0.00544915	8728.59	0.0131558	0.989504	-0.00807861	0.00564372	8435.14	-1.43143	0.152343	2.08677	0.35226	NA	NA	NA	NA	9798	15453	4143	5655	351	179	-0.000730754	0.00582164	7704.17	-0.125524	0.900112	-0.00776968	0.00576649	7389.99	-1.34738	0.177898	1.83039	0.400438	8656	13689	0.00572195	0.00831996	4310.78	0.687738	0.491655	-0.0223084	0.00866634	4341.75	-2.57414	0.0100818	7.5188	0.0232978	4817	7812	-0.00304766	0.00505727	9580.88	-0.602631	0.546769	-0.0115353	0.00508342	9271.99	-2.26921	0.0232786	5.41282	0.066776	10662	16755	0.0156343	0.0278291	443.723	0.561796	0.574538	530	823	3.36e-05	0.00669117	8352.94	0.005018	0.995996	-0.00195492	0.00693013	8307.86	-0.28209	0.777882	0.0823881	0.959643	9083	dmri_rsihntgm_cdk_mean	NA	0.578634	0.722901	0	0	0	0	1	1
dmri_rsirntwm_cdk_mtlh	0.00630061	0.00555824	9102.38	1.13356	0.257008	0.00579401	0.0057906	8810.62	1.00059	0.317054	2.08596	0.352403	NA	NA	NA	NA	9798	15453	4143	5655	351	179	0.0109136	0.00593383	8005.75	1.83922	0.0659198	0.00460933	0.00593597	7786.6	0.776508	0.437472	3.76543	0.152177	8656	13689	0.00951817	0.00775961	4417.38	1.22663	0.220027	0.00552677	0.0081302	4529.85	0.679782	0.496677	1.85272	0.395992	4817	7812	0.00607132	0.00505214	10018.1	1.20173	0.229495	0.00416667	0.00509851	9715.8	0.817233	0.413815	2.03425	0.361634	10662	16755	0.00894454	0.0280449	406.791	0.318937	0.749938	530	823	0.00673684	0.00625109	8420.67	1.07771	0.281196	0.00526525	0.00647599	8397.06	0.813041	0.416218	1.66954	0.433974	9083	dmri_rsirntwm_cdk_mean	NA	0.607895	0.722901	0	0	0	0	1	1
dmri_rsirniwm_cdk_pccrh	-0.00381704	0.00565097	9119.28	-0.675467	0.499396	-0.00785014	0.00589052	8875.78	-1.33267	0.182673	2.08876	0.351911	NA	NA	NA	NA	9798	15453	4143	5655	351	179	-0.00367386	0.00604693	8042.55	-0.607557	0.543499	-0.00441369	0.00604473	7800.74	-0.730172	0.465307	0.836904	0.658065	8656	13689	-0.00998272	0.0079014	4399.68	-1.26341	0.206508	-0.00709933	0.00825483	4466.64	-0.860021	0.389824	2.18873	0.334753	4817	7812	-0.00786814	0.00517362	10013.6	-1.52082	0.128336	-0.00972077	0.00522791	9757.3	-1.8594	0.0630008	5.58211	0.0613564	10662	16755	-0.0252774	0.0288582	447.745	-0.87592	0.381543	530	823	-0.00184104	0.00656482	8503.61	-0.28044	0.779147	-0.00834008	0.00680077	8514.47	-1.22634	0.220104	1.54738	0.461308	9083	dmri_rsirniwm_cdk_mean	NA	0.622611	0.722901	0	0	0	0	1	1
dmri_rsirndwm_cdk_ttrh	-0.0108356	0.00809541	9042.14	-1.33849	0.180771	0.00338777	0.00843783	8748.21	0.401498	0.688063	2.08691	0.352236	NA	NA	NA	NA	9798	15453	4143	5655	351	179	-0.00694191	0.00864534	7942.96	-0.802966	0.422018	-0.00195663	0.00865801	7741.32	-0.225991	0.821215	0.679752	0.711859	8656	13689	0.00850879	0.0113923	4394.79	0.74689	0.45517	0.0033434	0.01196	4528.26	0.279549	0.779836	0.60462	0.739109	4817	7812	-0.016209	0.00743642	9984.49	-2.17968	0.0293045	-0.0044922	0.00750919	9688.52	-0.598227	0.549702	5.05588	0.0798231	10662	16755	-0.0140656	0.03891	421.462	-0.361491	0.717914	530	823	-0.00658605	0.00893953	8399.11	-0.736733	0.461305	-0.000740441	0.00926092	8368.48	-0.0799533	0.936276	0.559298	0.756049	9083	dmri_rsirndwm_cdk_mean	NA	0.645283	0.722901	0	0	0	0	1	1
dmri_dtivol_fiberat_scsrh	-0.00566087	0.00487962	9189.96	-1.1601	0.246036	0.00380334	0.00509752	8940.76	0.746116	0.455617	2.09607	0.350626	NA	NA	NA	NA	9800	15455	4145	5655	351	179	-0.00642345	0.00520345	8084.83	-1.23446	0.217068	-0.00216071	0.00522697	7938.17	-0.413377	0.679342	1.61191	0.446662	8658	13691	-0.0064254	0.00703551	4400.54	-0.913281	0.361145	0.000931622	0.00739582	4555.84	0.125966	0.899764	0.87455	0.645794	4817	7812	-0.00486266	0.00447622	10128.3	-1.08633	0.277358	0.00413388	0.00452943	9864.9	0.912671	0.361438	2.08938	0.351801	10664	16757	-0.0065197	0.0253696	446.84	-0.256988	0.797306	530	823	-0.00724319	0.00531639	8459.11	-1.36243	0.173099	0.00220356	0.0055086	8438.38	0.400021	0.689151	2.13543	0.343793	9085	dmri_dtivol_fiberat_allfibers	NA	0.68469	0.722901	0	0	0	0	1	1
dmri_rsifni_scs_plrh	-0.00701173	0.00632308	8522.99	-1.10891	0.2675	0.0052978	0.00653764	8252.42	0.810353	0.417761	2.09458	0.350887	NA	NA	NA	NA	9800	15455	4145	5655	351	179	-0.00613657	0.00672765	7511.17	-0.912142	0.361723	0.00334147	0.00664567	7179.17	0.502804	0.615117	1.18869	0.551923	8658	13691	-0.00206119	0.00877181	4267.92	-0.234978	0.814237	0.0106647	0.00915134	4337.93	1.16538	0.243931	1.48924	0.474916	4817	7812	-0.00849862	0.00574304	9363.68	-1.47981	0.138957	0.00584253	0.00576164	9083.15	1.01404	0.310591	3.33913	0.188329	10664	16757	-0.0274035	0.0319374	374.431	-0.858036	0.391421	530	823	-0.00685809	0.00818106	8474.66	-0.838289	0.401892	-0.00109628	0.00847236	8440.22	-0.129395	0.897048	0.713291	0.70002	9085	dmri_rsifnigm_cdk_mean	NA	0.692666	0.722901	0	0	0	0	1	1
dmri_rsifnigm_cdk_pctlh	0.00783611	0.00594318	8699.38	1.31851	0.187369	0.00432031	0.00618651	8399.08	0.698343	0.484982	2.08471	0.352623	NA	NA	NA	NA	9798	15453	4143	5655	351	179	0.00249146	0.00635795	7630.37	0.391865	0.695169	-0.00295267	0.0063491	7384.4	-0.465054	0.641906	0.421248	0.810078	8656	13689	0.00642631	0.00838084	4237	0.766786	0.443252	-0.0127116	0.00875817	4335.79	-1.4514	0.14674	2.98462	0.224853	4817	7812	0.00931533	0.00542528	9587.4	1.71702	0.0860074	0.00208962	0.00547146	9273.62	0.381913	0.702535	3.05729	0.216829	10662	16755	0.00247882	0.0281828	446.784	0.0879552	0.929952	530	823	0.0107365	0.00675698	8332.75	1.58895	0.112111	0.0126978	0.00700152	8302.96	1.81357	0.0697797	5.30913	0.0703294	9083	dmri_rsifnigm_cdk_mean	NA	0.692666	0.722901	0	0	0	0	1	1
dmri_dtimdgm_cdsn_pctlh	0.0083934	0.00652956	8951.16	1.28545	0.198669	-0.00338756	0.0067875	8651.34	-0.499088	0.61773	2.09208	0.351326	NA	NA	NA	NA	9798	15452	4144	5654	351	179	0.00619378	0.00695009	7847.4	0.891179	0.37286	-0.00480016	0.00692617	7568.1	-0.693047	0.488302	1.4306	0.489046	8656	13688	0.00633125	0.00927201	4374.62	0.682835	0.494748	-0.00831197	0.00968576	4431.09	-0.858164	0.390848	1.31448	0.51828	4817	7812	0.0126157	0.00594681	9874.88	2.12141	0.0339117	-0.0010891	0.00599031	9576.87	-0.181811	0.855735	4.65841	0.0973733	10662	16754	0.0533257	0.03156	396.653	1.68966	0.091878	530	823	0.0122309	0.00758954	8417.87	1.61154	0.107099	-0.0001384	0.00786322	8382.82	-0.017601	0.985958	2.67741	0.262185	9082	dmri_dtimdgm_cdsn_mean	NA	0.71487	0.722901	0	0	0	0	1	1
dmri_dtifawm_cdsn_frpolerh	-0.0114784	0.00809037	8661.07	-1.41877	0.156002	0.00102923	0.00838183	8379.65	0.122793	0.902274	2.0868	0.352254	NA	NA	NA	NA	9798	15452	4144	5654	351	179	-0.0112941	0.00863313	7634.97	-1.30823	0.190834	0.00335271	0.0085725	7400.31	0.3911	0.695734	1.98188	0.371227	8656	13688	-0.00702541	0.0114413	4270.28	-0.614039	0.539222	-0.00208349	0.0119782	4390.07	-0.173941	0.86192	0.404636	0.816835	4817	7812	-0.0071314	0.00735297	9536.41	-0.969866	0.332138	0.000793684	0.00738535	9237.87	0.107467	0.914421	0.964465	0.617403	10662	16754	-0.0309325	0.0392081	397.293	-0.788931	0.430623	530	823	-0.00555134	0.00930303	8373.3	-0.596723	0.550708	-0.00336611	0.00963307	8311.02	-0.349433	0.726773	0.442664	0.801451	9082	dmri_dtifawm_cdsn_mean	NA	0.736532	0.722901	0	0	0	0	1	1
smri_vol_cdk_ptcatelh	0.00637227	0.00876652	8892.32	0.726887	0.467314	-0.0105785	0.00909661	8611.06	-1.16291	0.244899	2.08289	0.352945	NA	NA	NA	NA	10186	16641	3731	6455	373	195	0.00474978	0.00935311	7831.13	0.507828	0.611588	-0.00758534	0.00933219	7676.67	-0.812814	0.41635	1.00946	0.603668	9000	14750	0.00247199	0.0126505	4225.81	0.195406	0.845084	0.00129259	0.0131994	4329.12	0.0979283	0.921994	0.0473409	0.976608	4962	8316	-0.00464784	0.00794298	9798.12	-0.58515	0.55846	-0.0210474	0.00803836	9467.95	-2.61837	0.00884905	7.17292	0.0276963	11093	18051	0.0323143	0.0437915	440.74	0.737913	0.46096	568	907	0.00071045	0.00880937	9257.7	0.080647	0.935724	-0.0102804	0.0091434	9006.72	-1.12435	0.260894	1.2965	0.522961	9944	smri_volgm_cdk_intracranialv	NA	0.790335	0.723052	0	0	0	0	1	1
rsfmri_cor_ngd_smh_scs_bs	-0.0102193	0.00919231	8361.28	-1.11172	0.26629	-0.00967798	0.00943365	8233.34	-1.0259	0.304969	2.08082	0.353309	NA	NA	NA	NA	9323	14423	4223	5100	337	172	-0.0100606	0.00981655	7337.91	-1.02486	0.305464	-0.0175488	0.00962389	7364.34	-1.82346	0.0682738	4.07626	0.130272	8249	12801	-0.0240461	0.0128634	4228.82	-1.86933	0.0616454	0.00169651	0.013454	4276.26	0.126097	0.899661	3.61659	0.163933	4636	7371	-0.0303893	0.00851968	9199.25	-3.56695	0.000362992	-0.0322268	0.00852498	9088.08	-3.78027	0.000157658	26.0154	2.24e-06	10131	15622	0.00708896	0.044721	371.025	0.158515	0.874137	509	777	-0.00560629	0.0110568	7856.13	-0.507043	0.612139	-0.00145226	0.0114498	7525.52	-0.126837	0.899073	0.262674	0.876922	8399	rsmfri_subcortical	NA	0.886079	0.723289	0	0	0	0	1	1
dmri_dtildgm_cdsn_mtmrh	-0.00651391	0.00537257	8659.42	-1.21244	0.225378	0.00363018	0.00557162	8350.09	0.651548	0.514711	2.07558	0.354237	NA	NA	NA	NA	9798	15452	4144	5654	351	179	-0.00456445	0.00565167	7707.05	-0.807628	0.41933	0.00797375	0.00561696	7442.64	1.41959	0.15577	2.92305	0.231882	8656	13688	-0.00249191	0.00766357	4207.96	-0.325163	0.745074	0.00391806	0.00799645	4326.28	0.489975	0.624177	0.381201	0.826463	4817	7812	-0.0112584	0.00494112	9554.15	-2.2785	0.0227186	-0.00525157	0.00497014	9221.09	-1.05662	0.290711	6.14331	0.0463443	10662	16754	-0.0555182	0.026566	384.804	-2.08982	0.0372899	530	823	-0.00633993	0.00612996	8281.09	-1.03425	0.301048	0.00217199	0.00634995	8250.34	0.342049	0.732323	1.27511	0.528582	9082	dmri_dtildgm_cdsn_mean	NA	0.824557	0.724677	0	0	0	0	1	1
dmri_rsihntgm_cdk_pctrh	-0.00884906	0.00647561	8826.55	-1.36652	0.17181	-0.00376736	0.00674025	8529.57	-0.558934	0.576221	2.0706	0.355119	NA	NA	NA	NA	9798	15453	4143	5655	351	179	-0.00766197	0.00692217	7749.98	-1.10687	0.268383	-0.000860509	0.00691153	7501.26	-0.124503	0.90092	1.24933	0.53544	8656	13689	-0.00591032	0.00908501	4287.18	-0.650558	0.515367	0.00432649	0.00949449	4361.4	0.455685	0.648639	0.709456	0.701364	4817	7812	-0.00528984	0.00593263	9741.52	-0.891653	0.372601	0.00212569	0.00598378	9430.46	0.355241	0.722417	0.949439	0.622059	10662	16755	-0.00833033	0.0297675	429.65	-0.279847	0.77973	530	823	-0.0123678	0.00724793	8379.35	-1.7064	0.0879712	-0.00991475	0.00750953	8353.92	-1.32029	0.186775	4.285	0.117361	9083	dmri_rsihntgm_cdk_mean	NA	0.578634	0.72517	0	0	0	0	1	1
dmri_rsifniwm_cdk_pcclh	-0.0088422	0.00700311	8771.7	-1.26261	0.206763	0.00402625	0.00726392	8468.75	0.554281	0.579401	2.07	0.355226	NA	NA	NA	NA	9798	15453	4143	5655	351	179	-0.0108559	0.00748846	7787.28	-1.44968	0.147188	-0.00164423	0.00743856	7472.65	-0.221042	0.825066	2.12023	0.346416	8656	13689	-0.0128739	0.00991156	4327.57	-1.29887	0.194056	-0.00685748	0.0103322	4347.86	-0.663703	0.506915	2.02523	0.363268	4817	7812	-0.00334002	0.00641399	9653.43	-0.520739	0.602561	0.0119326	0.00645271	9345.78	1.84924	0.0644549	3.77698	0.1513	10662	16755	-0.0196901	0.0350366	426.367	-0.561988	0.57442	530	823	-0.0015756	0.00814198	8364.3	-0.193516	0.84656	0.00528451	0.0084317	8326.04	0.626743	0.530845	0.462584	0.793508	9083	dmri_rsifniwm_cdk_mean	NA	0.612765	0.72517	0	0	0	0	1	1
smri_vol_cdk_rrmdfrrh	0.000671958	0.00809038	9254.15	0.0830564	0.933809	-0.0119242	0.00839609	8967.21	-1.42021	0.155582	2.07011	0.355207	NA	NA	NA	NA	10186	16641	3731	6455	373	195	-0.00206161	0.00866717	8106.62	-0.237864	0.811993	-0.00663455	0.00864543	7935.52	-0.767405	0.442864	0.612548	0.736185	9000	14750	0.00560788	0.0116198	4369.14	0.482614	0.629394	-0.00962299	0.012117	4469.77	-0.794172	0.427137	0.938175	0.625573	4962	8316	-0.00255139	0.00739387	10242.9	-0.345068	0.73005	-0.0101188	0.00748585	9918.55	-1.35173	0.176494	1.90508	0.385761	11093	18051	0.0141689	0.0402928	459.143	0.351648	0.725263	568	907	-0.00228866	0.00841353	9278.26	-0.272022	0.785611	-0.0122449	0.00873883	9050.37	-1.40121	0.161187	1.97746	0.372048	9944	smri_volgm_cdk_intracranialv	NA	0.790335	0.72517	0	0	0	0	1	1
dmri_rsihnigm_cdk_pcclh	-0.00558381	0.00701063	8847.96	-0.796477	0.425776	0.0080809	0.00730074	8541.21	1.10686	0.268385	2.06529	0.356065	NA	NA	NA	NA	9798	15453	4143	5655	351	179	-0.00852636	0.0074661	7797.28	-1.14201	0.253485	0.00673595	0.00746677	7574.28	0.902123	0.36702	2.34206	0.310047	8656	13689	0.00734079	0.00979785	4330.17	0.749224	0.453763	0.0109676	0.0102831	4468.53	1.06657	0.286223	1.59587	0.450257	4817	7812	-0.00752575	0.00618437	9812.83	-1.2169	0.223672	0.00543585	0.00623853	9508.11	0.871335	0.383593	2.33506	0.311135	10662	16755	-0.0488276	0.0353033	443.229	-1.38309	0.167334	530	823	-0.00204785	0.00765801	8423.78	-0.267413	0.789158	0.00604935	0.00793312	8386.68	0.762544	0.445757	0.708386	0.70174	9083	dmri_rsihnigm_cdk_mean	NA	0.645581	0.726372	0	0	0	0	1	1
dmri_rsirnt_fib_cghrh	0.0108698	0.00767712	9097.4	1.41587	0.156847	0.00245756	0.00801183	8848.27	0.306741	0.759048	2.05914	0.35716	NA	NA	NA	NA	9800	15455	4145	5655	351	179	0.00614649	0.00820874	7995.19	0.748773	0.454016	-0.00381658	0.00822474	7802.35	-0.464036	0.642635	0.863403	0.649403	8658	13691	0.0175318	0.0108513	4374.91	1.61564	0.106244	0.00641756	0.0113652	4490.48	0.56467	0.572327	2.82513	0.243518	4817	7812	0.00472078	0.00698761	10033.9	0.675594	0.499314	-0.00615129	0.00706381	9765.8	-0.870818	0.383875	1.26744	0.530613	10664	16757	0.0228886	0.0383067	442.42	0.59751	0.550473	530	823	-0.000967057	0.00841929	8416.62	-0.114862	0.908557	-0.00180695	0.00872298	8409.1	-0.207148	0.8359	0.048597	0.975994	9085	dmri_rsirnt_fib_allfib	NA	0.556385	0.726618	0	0	0	0	1	1
dmri_dtimdgm_cdsn_precnlh	-0.00153148	0.00454965	8588.01	-0.336616	0.736414	-0.00669361	0.00471857	8279.16	-1.41857	0.156063	2.0576	0.357435	NA	NA	NA	NA	9798	15452	4144	5654	351	179	-0.000741291	0.00489031	7543.49	-0.151584	0.879519	-0.00829584	0.00485918	7261.63	-1.70725	0.087818	2.9297	0.231112	8656	13688	0.00228686	0.00635228	4211.13	0.360007	0.71886	-0.00952212	0.00663211	4298.31	-1.43576	0.151143	2.32275	0.313056	4817	7812	-0.000377736	0.00415519	9459.22	-0.090907	0.927568	-0.0041921	0.00417911	9136.09	-1.00311	0.315835	1.0035	0.605469	10662	16754	0.0285592	0.0217146	418.968	1.31521	0.18916	530	823	0.0011476	0.00572641	8225.84	0.200404	0.841169	-0.00773447	0.0059312	8173.34	-1.30403	0.192259	1.8206	0.402403	9082	dmri_dtimdgm_cdsn_mean	NA	0.71487	0.726618	0	0	0	0	1	1
dmri_rsirnd_scs_tplh	-0.00649148	0.0074199	9000.06	-0.874874	0.381666	0.00802139	0.00771747	8697.22	1.03938	0.298656	2.05848	0.357278	NA	NA	NA	NA	9800	15455	4145	5655	351	179	-0.00927696	0.00788637	7953.74	-1.17633	0.239499	0.00960726	0.00786649	7692.7	1.22129	0.222014	3.19233	0.202672	8658	13691	-0.00236292	0.0102906	4383.01	-0.229619	0.818399	0.00545588	0.0107699	4470.33	0.506586	0.61247	0.336514	0.845136	4817	7812	-0.00537148	0.00674153	9923.03	-0.796775	0.425601	0.0105806	0.00679522	9613.39	1.55707	0.119487	3.14944	0.207065	10664	16757	-0.0511889	0.0371753	429.318	-1.37696	0.169242	530	823	-0.00874898	0.0082274	8397.59	-1.0634	0.287633	0.0132147	0.00852382	8363.99	1.55032	0.121102	3.92566	0.14046	9085	dmri_rsirndgm_cdk_mean	NA	0.729138	0.726618	0	0	0	0	1	1
dmri_rsifni_fib_fscsrh	-0.00734773	0.00528635	8796.43	-1.38994	0.164581	-0.00268595	0.00548091	8493.41	-0.490055	0.624107	2.05915	0.357159	NA	NA	NA	NA	9800	15455	4145	5655	351	179	-0.00708169	0.00565627	7769.54	-1.25201	0.210605	-0.00242098	0.00561476	7460.52	-0.431181	0.666349	1.6712	0.433615	8658	13691	-0.00619246	0.00746614	4376.85	-0.829406	0.40692	0.00266919	0.0077923	4413.72	0.342542	0.731959	0.867567	0.648052	4817	7812	-0.00557073	0.00481936	9648.7	-1.15591	0.247748	-0.00196906	0.00484668	9340.72	-0.406269	0.684554	1.4632	0.481138	10664	16757	0.00627841	0.0240918	401.902	0.260604	0.794532	530	823	-0.00558071	0.00624433	8400.35	-0.893725	0.371495	-0.00345068	0.00646606	8367.55	-0.533661	0.59359	0.997081	0.607416	9085	dmri_rsifni_fib_allfib	NA	0.787857	0.726618	0	0	0	0	1	1
dmri_dtildgm_cdsn_ifpalh	-0.000589756	0.00477733	8457.95	-0.123449	0.901755	-0.00710578	0.00494843	8167.13	-1.43597	0.15105	2.06293	0.356484	NA	NA	NA	NA	9798	15452	4144	5654	351	179	-0.00137864	0.00548416	7538.77	-0.251387	0.801522	-0.00404063	0.00543583	7261.39	-0.743333	0.457304	0.584462	0.746596	8656	13688	-0.00418358	0.00663617	4283.81	-0.630421	0.528453	0.00414845	0.00693037	4387.11	0.59859	0.549477	0.840276	0.656956	4817	7812	0.00171856	0.00435082	9349.39	0.394996	0.692855	-0.00610544	0.00437083	9032.65	-1.39686	0.16249	2.14808	0.341626	10662	16754	0.0469392	0.0226213	418.079	2.07501	0.0385971	530	823	-0.00463317	0.00613741	8296.18	-0.754907	0.450326	-0.00983819	0.00635651	8243.27	-1.54774	0.121724	2.76869	0.250488	9082	dmri_dtildgm_cdsn_mean	NA	0.824557	0.726618	0	0	0	0	1	1
dmri_rsihndwm_cdk_sprh	-0.00876638	0.00622009	8842.01	-1.40937	0.158762	0.000743776	0.00645325	8537.13	0.115256	0.908245	2.05584	0.35775	NA	NA	NA	NA	9798	15453	4143	5655	351	179	-0.00968597	0.00659535	7769.79	-1.46861	0.14198	0.0037911	0.00655597	7501.01	0.578267	0.563101	2.6886	0.260723	8656	13689	-0.00843575	0.00870234	4382.62	-0.969365	0.332416	0.00141657	0.00909896	4470.48	0.155685	0.876288	1.01039	0.603388	4817	7812	-0.0119699	0.00567786	9745.76	-2.10816	0.0350422	-0.00109359	0.00571164	9429.41	-0.191468	0.848163	4.45633	0.107726	10662	16755	-0.0206925	0.0319532	379.709	-0.647587	0.517644	530	823	-0.015697	0.00729389	8368.2	-2.15208	0.0314198	-0.000681121	0.0075542	8319.64	-0.0901646	0.928159	4.65648	0.0974673	9083	dmri_rsihndwm_cdk_mean	NA	0.852193	0.726749	0	0	0	0	1	1
dmri_rsihnd_fib_fmaj	-0.00971693	0.00738315	9131.17	-1.31609	0.188175	0.00323247	0.00769963	8885.24	0.419821	0.674626	2.04588	0.359537	NA	NA	NA	NA	9800	15455	4145	5655	351	179	-0.00800969	0.0078925	8025.28	-1.01485	0.310209	0.00154412	0.00789649	7806.16	0.195545	0.844972	1.11768	0.571873	8658	13691	-0.0222117	0.0102757	4369.91	-2.16157	0.0307051	0.0181219	0.0107586	4462.85	1.68442	0.0921711	8.21436	0.0164541	4817	7812	-0.0135868	0.0067505	10049.6	-2.0127	0.0441725	0.00345646	0.00682341	9787.2	0.506559	0.612476	4.41146	0.11017	10664	16757	-0.0288514	0.036039	424.909	-0.80056	0.423834	530	823	-0.0111421	0.00804133	8460.33	-1.3856	0.165905	-0.000434171	0.00833203	8464.91	-0.0521087	0.958443	1.93672	0.379706	9085	dmri_rsihnd_fib_allfib	NA	0.553133	0.726912	0	0	0	0	1	1
dmri_rsihnt_scs_ilvlh	-0.00352754	0.00860378	9026.74	-0.409998	0.681817	0.0118289	0.00895352	8703.86	1.32114	0.186489	2.04693	0.359347	NA	NA	NA	NA	9800	15455	4145	5655	351	179	-0.00535676	0.00916482	7944.42	-0.584491	0.558907	0.0136963	0.00916347	7724.44	1.49466	0.135044	2.77918	0.249177	8658	13691	-0.0150113	0.0121034	4407.69	-1.24025	0.214948	-0.00723241	0.0127156	4537.24	-0.568784	0.569531	1.77266	0.412165	4817	7812	-0.00230822	0.00783149	9954.84	-0.294736	0.768202	0.00896873	0.00789414	9631.21	1.13613	0.255932	1.42281	0.490955	10664	16757	-0.0589192	0.042804	487.239	-1.37649	0.169303	530	823	-0.000205103	0.00951994	8378.97	-0.0215445	0.982812	0.00980517	0.00986218	8328.4	0.99422	0.320145	1.00793	0.604129	9085	dmri_rsihntgm_cdk_mean	NA	0.578634	0.726912	0	0	0	0	1	1
dmri_rsirntgm_cdk_mtlh	0.000903523	0.00486319	8705.37	0.185788	0.852615	0.00720872	0.00504	8403.78	1.4303	0.152668	2.04839	0.359085	NA	NA	NA	NA	9798	15453	4143	5655	351	179	0.00328797	0.00517635	7693.98	0.63519	0.525323	0.00577741	0.00513486	7395.73	1.12514	0.260568	1.54924	0.46088	8656	13689	0.010471	0.00662806	4319.47	1.5798	0.114225	0.00869252	0.00691678	4384.7	1.25673	0.208919	3.78698	0.150545	4817	7812	0.00167695	0.00440716	9557.48	0.380505	0.703579	0.00261215	0.004431	9246.48	0.589518	0.555528	0.470368	0.790425	10662	16755	-0.0215959	0.0232254	416.924	-0.929838	0.352993	530	823	-0.000319759	0.00573374	8243.63	-0.055768	0.955528	0.00132033	0.00593763	8190.78	0.222367	0.824034	0.0545904	0.973074	9083	dmri_rsirntgm_cdk_mean	NA	0.619111	0.726912	0	0	0	0	1	1
dmri_dtildwm_cdsn_insulalh	0.0101983	0.00726849	8851.4	1.40309	0.160626	-0.000997225	0.00752975	8557.99	-0.132438	0.894641	2.04425	0.35983	NA	NA	NA	NA	9798	15452	4144	5654	351	179	0.0119548	0.00780925	7811	1.53085	0.125847	0.0007625	0.00773913	7490.88	0.0985253	0.921518	2.35144	0.308597	8656	13688	0.0122424	0.0102458	4421.39	1.19487	0.232201	0.00861268	0.0106543	4417.44	0.808379	0.418916	1.92833	0.381302	4817	7812	0.00861512	0.00660096	9713.01	1.30513	0.191879	-0.0116027	0.00663379	9411.2	-1.74903	0.0803188	4.94049	0.0845641	10662	16754	0.0470712	0.0373918	424.88	1.25886	0.208771	530	823	0.0144745	0.00881037	8411.42	1.6429	0.100441	0.00124782	0.00912388	8373.89	0.136764	0.89122	2.70715	0.258315	9082	dmri_dtildwm_cdsn_mean	NA	0.690932	0.726912	0	0	0	0	1	1
dmri_rsifnigm_cdk_lgrh	-0.00295037	0.00648448	8947.61	-0.45499	0.649128	0.00879603	0.00674415	8654.8	1.30425	0.192185	2.04468	0.359752	NA	NA	NA	NA	9798	15453	4143	5655	351	179	-0.000978584	0.00691309	7903.87	-0.141555	0.887435	0.0135213	0.0068925	7627.77	1.96175	0.0498282	3.94925	0.138814	8656	13689	-0.0126448	0.00925043	4369.17	-1.36694	0.171713	0.0138943	0.00966369	4414.21	1.43778	0.150566	4.35434	0.113362	4817	7812	-0.000863561	0.00596821	9809.64	-0.144693	0.884956	0.0121888	0.00601766	9509.82	2.0255	0.0428436	4.13731	0.126356	10662	16755	-0.0331708	0.0314942	407.754	-1.05324	0.292856	530	823	0.000178531	0.00748321	8405.44	0.0238576	0.980967	0.0139435	0.00775258	8385.04	1.79857	0.0721233	3.26735	0.195211	9083	dmri_rsifnigm_cdk_mean	NA	0.692666	0.726912	0	0	0	0	1	1
dmri_dtitd_scts_thprh	-0.00295923	0.00602375	8693.15	-0.49126	0.623255	-0.00865754	0.00623601	8398.08	-1.38832	0.165078	2.04571	0.359568	NA	NA	NA	NA	9800	15454	4146	5654	351	179	0.00192715	0.00642666	7670.96	0.299869	0.764285	-0.011228	0.0063599	7327.23	-1.76543	0.0775324	3.33285	0.188921	8658	13690	0.00833105	0.0080712	4338.43	1.03219	0.302039	-0.00894889	0.00840267	4355.98	-1.06501	0.286932	2.43569	0.295867	4817	7812	-0.00619365	0.00550234	9554.64	-1.12564	0.260346	-0.00675222	0.00552813	9251.04	-1.22143	0.221955	2.64159	0.266923	10664	16756	0.0237284	0.0309255	430.071	0.767277	0.443338	530	823	-0.00521451	0.00759288	8313.85	-0.686763	0.492251	-0.0104122	0.00786415	8271.83	-1.32401	0.185538	2.05886	0.357211	9084	dmri_dtitdgm_cdsn_mean	NA	0.751097	0.726912	0	0	0	0	1	1
dmri_dtitdwm_cdsn_lingualrh	0.00325955	0.00672243	9040.66	0.484877	0.627775	0.00967143	0.00699177	8753.12	1.38326	0.166621	2.0522	0.358401	NA	NA	NA	NA	9798	15452	4144	5654	351	179	0.00783316	0.00718983	7993.49	1.08948	0.275976	0.00922486	0.00716957	7718.89	1.28667	0.198249	2.62351	0.269347	8656	13688	0.00343003	0.00929124	4356.93	0.369169	0.71202	0.00172278	0.00970353	4430.78	0.177542	0.859091	0.155269	0.925302	4817	7812	0.00598255	0.00612977	9916.23	0.975983	0.329097	0.0114731	0.00617999	9625.18	1.85649	0.0634144	4.29987	0.116492	10662	16754	-0.0297705	0.0333941	434.902	-0.891489	0.37316	530	823	0.00701145	0.00807166	8417.45	0.86865	0.385064	0.0109223	0.00836072	8397.79	1.30639	0.191457	2.27754	0.320213	9082	dmri_dtitdwm_cdsn_mean	NA	0.772803	0.726912	0	0	0	0	1	1
dmri_rsihndwm_cdk_prcnlh	-0.00328736	0.0069761	8759.11	-0.471232	0.637487	-0.010087	0.00723758	8456.05	-1.3937	0.163446	2.05351	0.358168	NA	NA	NA	NA	9798	15453	4143	5655	351	179	-0.00619755	0.00743506	7706.7	-0.833558	0.404556	-0.00909361	0.00738823	7413.83	-1.23082	0.218428	2.0295	0.362492	8656	13689	-0.0120741	0.00974228	4305.1	-1.23935	0.215283	-0.00293886	0.0101783	4395.15	-0.288739	0.772795	1.56694	0.456819	4817	7812	-0.00609425	0.00638471	9639.58	-0.954507	0.339851	-0.00266925	0.00642313	9326.76	-0.415568	0.677735	1.05193	0.590985	10662	16755	0.0052056	0.0356758	397.356	0.145914	0.884063	530	823	-0.0138829	0.00831026	8330.43	-1.67057	0.0948435	-0.015827	0.00860721	8277.98	-1.8388	0.0659798	5.62746	0.0599809	9083	dmri_rsihndwm_cdk_mean	NA	0.852193	0.726912	0	0	0	0	1	1
dmri_rsifnigm_cdk_lofrh	-0.00405445	0.00705647	8361.72	-0.574572	0.565596	-0.0098819	0.00729486	8148.59	-1.35464	0.17557	2.04227	0.360186	NA	NA	NA	NA	9798	15453	4143	5655	351	179	-0.00514805	0.00752892	7332.56	-0.68377	0.494142	-0.00689504	0.0074444	7149.4	-0.926205	0.354371	1.22621	0.541667	8656	13689	-0.0154002	0.0099702	4227.43	-1.54462	0.122513	-0.0198364	0.0103939	4328.08	-1.90847	0.0563967	5.60988	0.0605105	4817	7812	0.00016923	0.00644921	9216.7	0.0262404	0.979066	-0.00199999	0.00646727	8948.6	-0.309248	0.75714	0.0976777	0.952335	10662	16755	0.0186156	0.0324974	786.995	0.572832	0.566922	530	823	-0.0133376	0.00865694	8275.37	-1.54069	0.123431	-0.0137766	0.00896421	8209.8	-1.53684	0.12437	4.34563	0.113857	9083	dmri_rsifnigm_cdk_mean	NA	0.692666	0.72711	0	0	0	0	1	1
smri_thick_cdk_precnrh	0.00845516	0.00758052	9362.32	1.11538	0.264716	-0.00604066	0.00785893	9045.8	-0.768637	0.442129	2.04092	0.360428	NA	NA	NA	NA	10186	16641	3731	6455	373	195	0.0132703	0.00807496	8196.14	1.64339	0.100341	-0.00222467	0.00804133	7984.5	-0.276654	0.782053	2.90657	0.233801	9000	14750	0.0066366	0.0104303	4457.38	0.636279	0.524627	-0.0078498	0.01087	4554.62	-0.722155	0.470236	1.00805	0.604093	4962	8316	0.00510327	0.00688287	10398.8	0.741446	0.45844	-0.0166658	0.00695007	10010.7	-2.39793	0.016506	6.50313	0.0387136	11093	18051	0.0285642	0.0341539	457.555	0.836339	0.403401	568	907	0.00848213	0.00817808	9223	1.03718	0.29968	-0.00215746	0.0084913	8966.01	-0.254079	0.79944	1.20771	0.5467	9944	smri_thick_cdk_mean	NA	0.939127	0.72711	0	0	0	0	1	1
dmri_rsirni_fib_ilflh	-0.0076501	0.00565674	8862	-1.35239	0.176286	0.00182513	0.00590031	8618.04	0.309327	0.75708	2.03779	0.360994	NA	NA	NA	NA	9800	15455	4145	5655	351	179	-0.00648648	0.00605132	7791.52	-1.07191	0.283793	-0.000241723	0.0060572	7576.15	-0.0399067	0.968169	1.15895	0.560192	8658	13691	-0.0120633	0.00810905	4265.16	-1.48764	0.13692	0.002355	0.00848666	4347.44	0.277495	0.781414	2.38815	0.302985	4817	7812	-0.00671262	0.00515735	9765.25	-1.30156	0.193097	0.00711463	0.0052119	9503.51	1.36507	0.172262	3.70859	0.156564	10664	16757	-0.0312232	0.0310751	413.231	-1.00477	0.315598	530	823	-0.00699479	0.00622486	8466.43	-1.12369	0.261178	0.0019825	0.00644826	8468.44	0.307447	0.758511	1.44959	0.484424	9085	dmri_rsirni_fib_allfib	NA	0.585779	0.727747	0	0	0	0	1	1
dmri_rsihni_fib_pscslh	0.00930299	0.0065645	9086.07	1.41717	0.156469	0.00203658	0.00684967	8843.83	0.297325	0.766225	2.03523	0.361456	NA	NA	NA	NA	9800	15455	4145	5655	351	179	0.00865012	0.00699493	8000.97	1.23663	0.216262	-0.000681216	0.00700409	7795.81	-0.0972598	0.922523	1.57562	0.454841	8658	13691	0.00858388	0.00906638	4405.09	0.946781	0.343802	4.5e-05	0.00948154	4492.44	0.00474666	0.996213	0.90438	0.636233	4817	7812	0.0109464	0.00597692	10028.9	1.83145	0.0670633	0.0113436	0.00604284	9761.32	1.8772	0.0605201	6.61042	0.0366914	10664	16757	0.0438281	0.0314192	394.663	1.39495	0.163816	530	823	0.000501767	0.00743516	8444.77	0.0674857	0.946197	0.00519859	0.00770258	8449.46	0.674916	0.499747	0.45412	0.796873	9085	dmri_rsihni_fib_allfib	NA	0.556086	0.727924	0	0	0	0	1	1
smri_area_cdk_cdmdfrrh	0.0103789	0.00788396	9474.14	1.31645	0.188054	-0.00327047	0.00816709	9128.09	-0.400445	0.688838	2.03453	0.361583	NA	NA	NA	NA	10186	16641	3731	6455	373	195	0.0129958	0.00842798	8304.2	1.54198	0.123117	-0.00593195	0.008395	8103.23	-0.706605	0.479832	3.13614	0.208447	9000	14750	0.00968085	0.0113949	4481.76	0.849577	0.395606	0.00250217	0.0118995	4601.42	0.210276	0.833461	0.712219	0.700396	4962	8316	0.00890889	0.00713052	10505.4	1.2494	0.211546	-0.0019932	0.00720433	10128.3	-0.276667	0.782042	1.66672	0.434586	11093	18051	0.0492002	0.0373175	532.232	1.31842	0.18793	568	907	0.00987594	0.00821622	9242.74	1.202	0.229393	-0.00621215	0.00852058	8969.46	-0.729076	0.465975	2.21778	0.329926	9944	smri_area_cdk_total	NA	0.884913	0.727924	0	0	0	0	1	1
dmri_rsirndwm_cdk_racrh	-0.00227074	0.00920993	9092.27	-0.246554	0.805259	0.0131512	0.00959697	8771.18	1.37035	0.170612	2.02984	0.362431	NA	NA	NA	NA	9798	15453	4143	5655	351	179	-0.00259173	0.00982765	8007.15	-0.263718	0.792004	0.0125149	0.00984916	7818.52	1.27065	0.20389	1.75368	0.416095	8656	13689	0.00371118	0.0128964	4389.11	0.287768	0.773538	0.0274099	0.0135712	4570.93	2.0197	0.0434723	4.17747	0.123844	4817	7812	0.00671696	0.00840983	10036.1	0.798703	0.424482	0.0207855	0.00848524	9720.86	2.44961	0.0143186	6.53589	0.0380847	10662	16755	-0.0107086	0.0443863	401.133	-0.241259	0.809478	530	823	-0.00178236	0.0100567	8396.39	-0.177231	0.859331	0.0134432	0.0104175	8347.39	1.29044	0.196932	1.76503	0.41374	9083	dmri_rsirndwm_cdk_mean	NA	0.645283	0.729126	0	0	0	0	1	1
dmri_rsirndwm_cdk_mean	-0.00426025	0.00622174	9199.57	-0.684736	0.493528	-0.00849173	0.0064944	9000.35	-1.30755	0.191061	2.01722	0.364725	NA	NA	NA	NA	9798	15453	4143	5655	351	179	-0.0044737	0.00663178	8108.48	-0.674585	0.499959	-0.00737456	0.00663875	7905.36	-1.11084	0.266673	1.56921	0.4563	8656	13689	-0.00769419	0.00862946	4426.85	-0.891619	0.372646	-0.000755711	0.00899731	4498.77	-0.083993	0.933066	0.799672	0.67043	4817	7812	-0.00137911	0.00565579	10126.1	-0.24384	0.807359	-0.0068126	0.00572188	9888.01	-1.19062	0.23383	1.4501	0.484299	10662	16755	0.0281969	0.0309603	429.536	0.910744	0.362941	530	823	-0.0042795	0.00690611	8497.77	-0.619669	0.535492	-0.00235882	0.00715477	8524.68	-0.329684	0.741646	0.455764	0.796218	9083	dmri_rsirndwm_cdk_mean	1	0.525634	0.729429	0	0	0	0	1	1
dmri_rsihniwm_cdk_lgrh	0.00872273	0.00652741	9175.17	1.33632	0.181477	0.00414897	0.00679925	8909.05	0.61021	0.541738	2.01994	0.364231	NA	NA	NA	NA	9798	15453	4143	5655	351	179	0.01208	0.00698809	8093.32	1.72866	0.0839076	0.00365065	0.00698191	7847.51	0.522873	0.601077	3.12855	0.20924	8656	13689	0.0108598	0.00917277	4417.39	1.18391	0.236511	0.00413164	0.0095961	4507.16	0.430554	0.666813	1.53113	0.465072	4817	7812	0.009515	0.00593751	10095.6	1.60252	0.109071	-6.95e-05	0.00599378	9817.07	-0.0116031	0.990743	2.57604	0.275816	10662	16755	0.0189238	0.034169	453.798	0.55383	0.579968	530	823	0.00454471	0.00738772	8470.58	0.615171	0.538458	0.00333123	0.00765356	8454.6	0.435252	0.663391	0.51536	0.772842	9083	dmri_rsihniwm_cdk_mean	NA	0.570376	0.729429	0	0	0	0	1	1
dmri_rsihntwm_cdk_iclh	-0.0113812	0.00804733	9004.72	-1.41428	0.157314	-0.00193385	0.00836611	8700.39	-0.231153	0.817202	2.01542	0.365054	NA	NA	NA	NA	9798	15453	4143	5655	351	179	-0.0108135	0.00858507	7948.28	-1.25957	0.207861	-0.00269151	0.00856151	7684.27	-0.314374	0.753246	1.63729	0.441028	8656	13689	-0.00220491	0.0112327	4439.75	-0.196293	0.84439	-0.00498674	0.0117654	4524.9	-0.423847	0.671697	0.207243	0.901567	4817	7812	-0.00628212	0.00731899	9898.73	-0.858332	0.39073	-0.00278169	0.00737396	9590.77	-0.377232	0.706009	0.848999	0.654097	10662	16755	-0.000607781	0.0407992	438.684	-0.0148969	0.988121	530	823	-0.0124241	0.0091539	8379.25	-1.35725	0.174739	-0.00257232	0.00948218	8339.54	-0.271279	0.786183	1.86333	0.393897	9083	dmri_rsihntwm_cdk_mean	NA	0.575872	0.729429	0	0	0	0	1	1
dmri_rsihntgm_cdk_cmflh	0.00233567	0.00528131	8729.17	0.442253	0.658317	0.00759354	0.00547794	8423.8	1.3862	0.165722	2.01824	0.364539	NA	NA	NA	NA	9798	15453	4143	5655	351	179	0.00353746	0.00564144	7691.76	0.627048	0.530646	0.00752186	0.00560499	7401.07	1.34199	0.179639	2.06023	0.356966	8656	13689	-0.000785554	0.00753871	4371.97	-0.104203	0.917013	-0.000257225	0.00787375	4424.62	-0.0326686	0.97394	0.0115708	0.994231	4817	7812	0.00317444	0.00483348	9573.85	0.656762	0.51135	0.00715417	0.00486212	9259.12	1.47141	0.141214	2.51689	0.284095	10662	16755	-0.0212169	0.025767	398.29	-0.823415	0.410765	530	823	-0.00205164	0.00598223	8341.15	-0.342956	0.73164	0.0114241	0.00619547	8288.5	1.84394	0.0652279	3.6978	0.15741	9083	dmri_rsihntgm_cdk_mean	NA	0.578634	0.729429	0	0	0	0	1	1
dmri_rsihntgm_cdk_icrh	0.00628219	0.00775633	9015.34	0.809943	0.417995	-0.00869405	0.00807504	8722.22	-1.07666	0.281663	2.02574	0.363174	NA	NA	NA	NA	9798	15453	4143	5655	351	179	0.00080601	0.00826271	7949.02	0.0975479	0.922294	-0.013903	0.00825232	7706.57	-1.68474	0.0920795	2.92598	0.231543	8656	13689	0.0118746	0.0110282	4372.57	1.07675	0.281651	-0.0267784	0.0115372	4470.59	-2.32104	0.0203292	7.10609	0.0286373	4817	7812	-0.000411079	0.00707689	9930.58	-0.0580876	0.95368	-0.00625697	0.00713981	9629.9	-0.876349	0.380862	0.766612	0.681604	10662	16755	0.0626816	0.0376025	434.535	1.66695	0.0962444	530	823	0.0040232	0.0086956	8371.79	0.462671	0.643612	-0.0145833	0.00900906	8345.86	-1.61873	0.105543	3.0292	0.219896	9083	dmri_rsihntgm_cdk_mean	NA	0.578634	0.729429	0	0	0	0	1	1
dmri_rsihnt_scs_agrh	-0.0099503	0.00751995	8786.68	-1.32319	0.185808	0.00285813	0.00780696	8484.1	0.3661	0.7143	2.02241	0.36378	NA	NA	NA	NA	9800	15455	4145	5655	351	179	-0.0119108	0.00804285	7741.4	-1.48092	0.138669	0.0020703	0.00799857	7437.46	0.258834	0.795771	2.37114	0.305571	8658	13691	0.00650396	0.0105215	4309.79	0.618161	0.536502	0.0126347	0.0109704	4342.11	1.15172	0.249501	1.61882	0.445121	4817	7812	-0.00408875	0.00684064	9652.77	-0.597714	0.550045	-0.00309677	0.00688536	9351.91	-0.449761	0.652893	0.543976	0.761864	10664	16757	-0.0232165	0.040747	388.58	-0.569773	0.569161	530	823	-0.0065815	0.00881087	8325.81	-0.746975	0.4551	0.00685996	0.00912874	8279.47	0.751469	0.452392	1.23571	0.539101	9085	dmri_rsihntgm_cdk_mean	NA	0.578634	0.729429	0	0	0	0	1	1
dmri_rsirni_fib_cghrh	0.00674055	0.00590083	9097.53	1.14231	0.253357	-0.0044109	0.00614628	8832.82	-0.717653	0.47299	2.0169	0.364783	NA	NA	NA	NA	9800	15455	4145	5655	351	179	0.00300712	0.00628949	7997.02	0.478119	0.632579	-0.00640027	0.0062822	7748.59	-1.0188	0.308332	1.37597	0.502587	8658	13691	0.00821146	0.0083998	4415.35	0.977578	0.328337	-0.00143808	0.00877659	4485.52	-0.163854	0.869853	1.02725	0.598323	4817	7812	0.00717802	0.00539333	10010	1.33091	0.18325	-0.00564645	0.00544547	9733.37	-1.03691	0.299805	2.97043	0.226454	10664	16757	0.0221235	0.0317236	415.623	0.697384	0.485953	530	823	-0.00442315	0.00660475	8471.25	-0.669692	0.503072	-0.00662042	0.00684251	8474.9	-0.967542	0.333301	1.26811	0.530436	9085	dmri_rsirni_fib_allfib	NA	0.585779	0.729429	0	0	0	0	1	1
dmri_rsihnigm_cdk_icrh	0.00700668	0.00786929	9021.01	0.890383	0.373284	-0.00824849	0.00819394	8729.36	-1.00666	0.314127	2.0223	0.3638	NA	NA	NA	NA	9798	15453	4143	5655	351	179	0.00167935	0.00838164	7956.17	0.20036	0.841204	-0.0135204	0.00837303	7716.73	-1.61476	0.106404	2.75328	0.252425	8656	13689	0.0126782	0.0111741	4376.77	1.1346	0.256604	-0.026698	0.0116895	4477.96	-2.28393	0.0224221	7.07836	0.0290371	4817	7812	0.000329753	0.00718061	9936.22	0.0459227	0.963373	-0.00591086	0.00724525	9636.52	-0.815825	0.41462	0.669607	0.715479	10662	16755	0.0626985	0.0380796	435.976	1.64651	0.10038	530	823	0.00493182	0.00879558	8369.63	0.560715	0.575007	-0.0144706	0.00911276	8343.29	-1.58795	0.112336	3.05969	0.21657	9083	dmri_rsihnigm_cdk_mean	NA	0.645581	0.729429	0	0	0	0	1	1
dmri_dtildwm_cdsn_cdmfrlh	0.00816299	0.00577725	8811.37	1.41295	0.157705	0.00132649	0.00599043	8513.97	0.221435	0.824759	2.01522	0.365091	NA	NA	NA	NA	9798	15452	4144	5654	351	179	0.00870719	0.00618889	7771.56	1.40691	0.159495	0.00239746	0.00615027	7494.56	0.389813	0.696686	2.06494	0.356127	8656	13688	0.0142875	0.00804743	4371.35	1.77541	0.0759	0.00491185	0.00840739	4415.64	0.58423	0.559096	3.36829	0.185603	4817	7812	0.010227	0.00530444	9726.04	1.928	0.053884	0.000564371	0.00533478	9421.5	0.105791	0.91575	3.7316	0.154772	10662	16754	0.00563568	0.027417	414.911	0.205554	0.83724	530	823	0.00834868	0.00663237	8382.19	1.25878	0.208146	0.00365371	0.00686717	8329.42	0.532054	0.594703	1.77407	0.411875	9082	dmri_dtildwm_cdsn_mean	NA	0.690932	0.729429	0	0	0	0	1	1
dmri_dtimd_fiberat_fmin	-0.00566171	0.00539913	8684.95	-1.04863	0.294376	-0.00592555	0.00560247	8393.4	-1.05767	0.290238	2.02456	0.363389	NA	NA	NA	NA	9800	15455	4145	5655	351	179	-0.00581431	0.00574988	7661.58	-1.0112	0.31195	-0.00556933	0.00570893	7329.54	-0.975549	0.32932	1.81702	0.403125	8658	13691	-0.0164935	0.00747374	4245.42	-2.20686	0.0273771	-0.00704141	0.00775847	4266.61	-0.907578	0.364153	5.44243	0.0657946	4817	7812	-0.00748568	0.00489165	9538.49	-1.5303	0.125976	-0.0133126	0.00492464	9232.04	-2.70325	0.006879	9.34688	0.00934006	10664	16757	0.00434835	0.0260454	406.426	0.166952	0.86749	530	823	-0.00413122	0.00618601	8270.82	-0.667834	0.504258	-0.00591585	0.00640632	8275.21	-0.923439	0.355805	1.19431	0.550374	9085	dmri_dtimd_fiberat_allfibers	NA	0.99137	0.729429	0	0	0	0	1	1
dmri_rsirni_fib_atrlh	-0.00467685	0.00423082	9082.02	-1.10542	0.269005	-0.00436727	0.00440752	8815.62	-0.990868	0.321777	2.00963	0.366112	NA	NA	NA	NA	9800	15455	4145	5655	351	179	-0.00599334	0.00450088	8016.56	-1.33159	0.183032	-0.0056482	0.004497	7772.22	-1.25599	0.209156	3.08026	0.214353	8658	13691	-0.00656028	0.00613975	4441.65	-1.06849	0.285356	-0.00231532	0.00641931	4507.23	-0.360681	0.718355	1.22378	0.542324	4817	7812	-0.00193277	0.00386463	9991.81	-0.500119	0.617003	-0.0034554	0.00390213	9712.62	-0.885517	0.3759	0.999878	0.606568	10664	16757	0.0170394	0.0241651	423.053	0.705126	0.48112	530	823	-0.0068629	0.00474678	8445.4	-1.4458	0.14827	-0.00518238	0.00491708	8436.76	-1.05395	0.291934	2.93856	0.230091	9085	dmri_rsirni_fib_allfib	NA	0.585779	0.730121	0	0	0	0	1	1
dmri_rsifni_fib_fxrh	-0.00720115	0.00817329	9116.24	-0.881058	0.37831	-0.0102311	0.00851499	8840.33	-1.20155	0.229572	2.01118	0.365828	NA	NA	NA	NA	9800	15455	4145	5655	351	179	-0.0049688	0.00868862	8027.16	-0.571874	0.567423	-0.00941151	0.00868473	7794.7	-1.08368	0.278538	1.36001	0.506614	8658	13691	0.00316954	0.011404	4447.24	0.277933	0.781076	-0.0216516	0.0119369	4529.76	-1.81384	0.0697692	3.45974	0.177307	4817	7812	-0.00571702	0.00743174	10048.1	-0.769271	0.44175	-0.00135268	0.00749963	9763.2	-0.180366	0.856869	0.61388	0.735695	10664	16757	0.00225054	0.0388844	478.311	0.0578776	0.95387	530	823	-0.016527	0.00920741	8427.56	-1.79497	0.0726948	-0.0167024	0.00953845	8406.65	-1.75106	0.0799714	5.75764	0.0562011	9085	dmri_rsifni_fib_allfib	NA	0.787857	0.730121	0	0	0	0	1	1
smri_thick_cdk_trvtmlh	0.0120628	0.00871022	9417.85	1.38491	0.166114	-0.00112306	0.00902331	9073.72	-0.124462	0.900952	2.0092	0.366191	NA	NA	NA	NA	10186	16641	3731	6455	373	195	0.0113159	0.00928583	8269.74	1.21861	0.223025	0.000904046	0.00924711	8059.23	0.0977653	0.922121	1.49755	0.472945	9000	14750	0.00118573	0.0124331	4453.43	0.0953692	0.924026	0.00480108	0.0129836	4580.14	0.36978	0.711564	0.12143	0.941091	4962	8316	0.00820179	0.00789667	10435.9	1.03864	0.298996	0.00168263	0.00797218	10055.5	0.211062	0.832843	1.13996	0.565537	11093	18051	0.00980957	0.0388797	494.989	0.252306	0.800909	568	907	0.0141756	0.00918053	9194.54	1.54409	0.1226	0.00154914	0.00952404	8910.44	0.162655	0.870794	2.40161	0.300951	9944	smri_thick_cdk_mean	NA	0.939127	0.730121	0	0	0	0	1	1
dmri_rsirnt_scs_tplh	-0.00702395	0.00719457	9006.14	-0.976286	0.328949	0.00688285	0.00748062	8705.8	0.920091	0.357551	2.00737	0.366526	NA	NA	NA	NA	9800	15455	4145	5655	351	179	-0.0100211	0.00764184	7959.88	-1.31134	0.189779	0.0084192	0.0076174	7686.92	1.10526	0.269082	3.25813	0.196113	8658	13691	-0.00981809	0.0101418	4387.8	-0.96808	0.333058	0.00256311	0.0106034	4456.54	0.241725	0.809004	1.04228	0.593844	4817	7812	-0.00522037	0.00655236	9918.88	-0.796716	0.425635	0.00859601	0.00660375	9613.59	1.30169	0.193055	2.40613	0.300272	10664	16757	-0.0433167	0.036943	435.495	-1.17253	0.241626	530	823	-0.00842693	0.00830932	8403.02	-1.01415	0.310539	0.0114413	0.00860808	8372.06	1.32913	0.18384	3.1107	0.211115	9085	dmri_rsirntgm_cdk_mean	NA	0.621231	0.730289	0	0	0	0	1	1
dmri_rsihnt_fib_pscslh	0.00922409	0.00655769	9085.91	1.40661	0.159578	0.00198861	0.00684251	8843.65	0.290626	0.771345	2.00367	0.367204	NA	NA	NA	NA	9800	15455	4145	5655	351	179	0.00862488	0.0069877	8000.94	1.2343	0.217129	-0.000712112	0.00699676	7795.58	-0.101777	0.918936	1.57175	0.455722	8658	13691	0.00852244	0.00905774	4404.95	0.940901	0.346807	-7.67e-05	0.00947229	4492.08	-0.00809776	0.993539	0.895106	0.63919	4817	7812	0.0108603	0.00597039	10028.7	1.81903	0.0689363	0.011319	0.00603621	9761	1.87519	0.0607969	6.55987	0.0376307	10664	16757	0.0436221	0.0313984	395.676	1.38931	0.165521	530	823	0.000394932	0.00742888	8444.8	0.0531617	0.957604	0.00513939	0.00769606	8449.57	0.667795	0.504283	0.444863	0.80057	9085	dmri_rsihnt_fib_allfib	NA	0.564929	0.730638	0	0	0	0	1	1
dmri_rsirndgm_cdk_isrh	0.00121715	0.00520133	8963.21	0.234007	0.814985	-0.0073487	0.00538874	8672.15	-1.36371	0.172693	2.00414	0.367119	NA	NA	NA	NA	9798	15453	4143	5655	351	179	0.0035414	0.00555755	7922.67	0.637222	0.523999	-0.00749691	0.00551192	7609.66	-1.36013	0.17383	2.45352	0.293242	8656	13689	0.00447453	0.00745081	4479.81	0.600543	0.548175	-0.00401139	0.00777926	4496.65	-0.515652	0.606123	0.686161	0.709581	4817	7812	-0.000433405	0.00471585	9837.19	-0.0919039	0.926776	-0.00492184	0.00473935	9544.95	-1.0385	0.299062	1.08199	0.582168	10662	16755	0.0279008	0.025763	384.546	1.08298	0.279495	530	823	-0.0041062	0.00587895	8449.58	-0.698458	0.48491	-0.00846648	0.00608759	8404.71	-1.39078	0.16433	2.26728	0.32186	9083	dmri_rsirndgm_cdk_mean	NA	0.734238	0.730638	0	0	0	0	1	1
rsfmri_cor_ngd_sa_scs_cderh	-0.0058767	0.00963897	8468.83	-0.609681	0.54209	-0.0130958	0.00989534	8314.11	-1.32343	0.185728	2.00102	0.367692	NA	NA	NA	NA	9325	14427	4223	5102	337	172	-0.00166836	0.0102976	7411.41	-0.162015	0.871298	-0.0226691	0.0100946	7414.92	-2.24567	0.0247545	5.0888	0.07852	8251	12805	0.00152027	0.0135281	4255.81	0.112378	0.910529	-0.0170314	0.0141428	4281.53	-1.20425	0.228561	1.51573	0.468667	4638	7375	-0.014751	0.00886431	9353.38	-1.66409	0.0961274	-0.0197583	0.00886831	9224.27	-2.22797	0.0259065	7.54005	0.0230515	10133	15626	0.0754629	0.0470748	387.894	1.60304	0.10974	509	777	-0.00450764	0.0114292	7900.82	-0.394397	0.693298	-0.00232114	0.0118425	7602.76	-0.196	0.844615	0.186828	0.910816	8402	rsmfri_subcortical	NA	0.886079	0.731109	0	0	0	0	1	1
dmri_rsihnd_scs_4thv	-0.00421092	0.00694544	8984.74	-0.606287	0.54434	0.00869311	0.00722675	8695.44	1.20291	0.229045	1.99366	0.369048	NA	NA	NA	NA	9800	15455	4145	5655	351	179	0.00102076	0.00747266	7914.81	0.1366	0.891351	0.0139583	0.00745516	7650.68	1.8723	0.0612035	3.54256	0.170115	8658	13691	-0.00563022	0.0101328	4377.82	-0.555643	0.578483	0.0119605	0.0105927	4460.99	1.12912	0.258906	1.6908	0.429386	4817	7812	-0.000179523	0.00633097	9868.81	-0.0283564	0.977379	0.0118024	0.0063846	9568.35	1.84858	0.0645494	3.43196	0.179788	10664	16757	-0.0411793	0.0331462	429.401	-1.24235	0.214785	530	823	0.00170536	0.00772746	8412.17	0.220688	0.82534	0.00867781	0.00800647	8391.95	1.08385	0.278463	1.1968	0.549691	9085	dmri_rsihndgm_cdk_mean	NA	0.798745	0.733303	0	0	0	0	1	1
dmri_rsihniwm_cdk_iclh	-0.0113061	0.00805128	9004.16	-1.40426	0.160275	-0.0019279	0.00837018	8699.94	-0.23033	0.817841	1.98707	0.370266	NA	NA	NA	NA	9798	15453	4143	5655	351	179	-0.0106642	0.00859041	7947.21	-1.2414	0.214493	-0.00262408	0.00856673	7682.98	-0.306311	0.759376	1.58906	0.451793	8656	13689	-0.00238168	0.0112389	4439.79	-0.211914	0.832184	-0.00513623	0.0117716	4524.67	-0.436324	0.662622	0.223172	0.894414	4817	7812	-0.00631198	0.00732206	9898.45	-0.862049	0.388681	-0.00284345	0.00737703	9590.63	-0.385447	0.699915	0.860934	0.650205	10662	16755	-0.000653684	0.0408034	439.118	-0.0160203	0.987225	530	823	-0.0123377	0.00915455	8378.93	-1.34771	0.177788	-0.00254654	0.00948288	8339.33	-0.268541	0.78829	1.83694	0.39913	9083	dmri_rsihniwm_cdk_mean	NA	0.570376	0.733408	0	0	0	0	1	1
dmri_rsihnigm_cdk_prctrh	0.00303872	0.00499612	8818.55	0.608215	0.543061	0.00687396	0.00518288	8511.17	1.32628	0.184782	1.98655	0.370362	NA	NA	NA	NA	9798	15453	4143	5655	351	179	0.00662357	0.00531259	7744.27	1.24677	0.212521	0.0063562	0.0052812	7469.03	1.20355	0.228801	2.74304	0.253721	8656	13689	0.00424436	0.0070193	4418.84	0.60467	0.545429	0.0161122	0.00733357	4471.01	2.19705	0.0280679	5.03697	0.0805817	4817	7812	0.00255819	0.00457119	9688.83	0.559634	0.575742	0.00227719	0.00459804	9377.1	0.495252	0.620434	0.529245	0.767495	10662	16755	-0.0135961	0.0237112	386.944	-0.573403	0.566705	530	823	-0.0010706	0.00565958	8321.61	-0.189167	0.849967	0.00454342	0.00586159	8266.93	0.775117	0.438293	0.665119	0.717086	9083	dmri_rsihnigm_cdk_mean	NA	0.645581	0.733408	0	0	0	0	1	1
dmri_dtimdwm_cdsn_spfrrh	0.00201718	0.00409151	8847.87	0.493016	0.622013	0.00578363	0.00424876	8552.73	1.36125	0.17347	1.98702	0.370275	NA	NA	NA	NA	9798	15452	4144	5654	351	179	0.00318012	0.00438924	7802.4	0.724526	0.468765	0.00700324	0.00436447	7498.28	1.6046	0.108624	2.92117	0.232101	8656	13688	0.00245277	0.00574928	4349.34	0.426622	0.669676	0.0137191	0.00598179	4380.76	2.29348	0.0218674	5.33773	0.0693307	4817	7812	0.00126932	0.00373567	9717.5	0.339783	0.734027	0.00183859	0.00376292	9408.83	0.488606	0.625132	0.339709	0.843788	10662	16754	-0.0142208	0.0212088	397.345	-0.670515	0.502919	530	823	0.00480963	0.00488504	8354.42	0.984562	0.324868	0.00769731	0.00505966	8339.07	1.52131	0.12822	3.02087	0.220814	9082	dmri_dtimdwm_cdsn_mean	NA	0.707405	0.733408	0	0	0	0	1	1
smri_sulc_cdk_ehinallh	-0.0111537	0.010307	9535.2	-1.08214	0.279217	-0.0110633	0.0107073	9284.51	-1.03325	0.301513	1.98995	0.369733	NA	NA	NA	NA	10186	16641	3731	6455	373	195	-0.016378	0.0109689	8373.62	-1.49313	0.13544	-0.00498231	0.0109448	8212.37	-0.455219	0.648963	2.32717	0.312365	9000	14750	-0.00694426	0.0145821	4483.36	-0.476218	0.633942	-0.0136802	0.0151913	4578.67	-0.900532	0.367884	0.975995	0.613854	4962	8316	-0.0113842	0.00932855	10499.9	-1.22036	0.222355	-0.0187625	0.00943856	10085.3	-1.98785	0.046855	5.21289	0.0737965	11093	18051	0.00753906	0.0482382	489.333	0.156288	0.87587	568	907	-0.0164153	0.0107297	9302.61	-1.52989	0.126078	-0.0107749	0.0111558	9100.13	-0.96586	0.33414	2.98151	0.225203	9944	smri_sulc_cdk_mean	NA	0.822856	0.733408	0	0	0	0	1	1
smri_area_cdk_trvtmlh	-0.00817661	0.00881861	9485.48	-0.927199	0.353847	0.00878069	0.00915281	9187.74	0.959344	0.337411	1.98799	0.370095	NA	NA	NA	NA	10186	16638	3734	6452	373	195	-0.0140649	0.00944142	8328.57	-1.4897	0.13634	0.00822933	0.00941685	8161.2	0.873894	0.382202	3.27731	0.194241	9000	14748	-0.00969798	0.0124944	4440.39	-0.776185	0.437681	0.013204	0.0130337	4561.57	1.01307	0.311081	1.79233	0.408133	4962	8313	-0.00201496	0.00800931	10478.7	-0.251577	0.801373	0.0198572	0.0081059	10070.1	2.44972	0.0143138	6.24336	0.0440831	11093	18048	-0.0842848	0.0431871	491.978	-1.95162	0.0515505	568	907	-0.00845039	0.00911707	9229.34	-0.926876	0.354015	0.00941922	0.00947269	9002.5	0.994355	0.320077	2.06275	0.356516	9943	smri_area_cdk_total	NA	0.884913	0.733408	0	0	0	0	1	1
dmri_rsirnt_fib_cstlh	-0.00934342	0.00693502	9144.47	-1.34728	0.177923	0.0018122	0.00724186	8928.49	0.25024	0.802408	1.9801	0.371559	NA	NA	NA	NA	9800	15455	4145	5655	351	179	-0.0124682	0.00737192	8033.72	-1.69131	0.0908173	-0.00178277	0.00738765	7845.43	-0.241317	0.809316	2.88215	0.236674	8658	13691	-0.00312233	0.00954615	4400.48	-0.327077	0.743625	-0.0110145	0.00997777	4492.01	-1.1039	0.269695	1.29607	0.523073	4817	7812	-0.0100271	0.00636255	10089.2	-1.57595	0.115068	-0.00365499	0.00643756	9850.75	-0.567761	0.57021	2.75227	0.252553	10664	16757	-0.0457655	0.0336422	428.396	-1.36036	0.174431	530	823	-0.00689588	0.00775013	8466.71	-0.889776	0.373612	0.0013088	0.00802945	8475.57	0.162999	0.870523	0.86427	0.649122	9085	dmri_rsirnt_fib_allfib	NA	0.556385	0.734277	0	0	0	0	1	1
dmri_rsirnigm_cdk_fflh	0.00567049	0.00542937	8954.09	1.04441	0.296323	-0.00467976	0.00563306	8653.71	-0.830768	0.406128	1.98146	0.371305	NA	NA	NA	NA	9798	15453	4143	5655	351	179	0.00471146	0.00580009	7842.16	0.812307	0.41664	-0.00364644	0.00575997	7532.48	-0.633066	0.52671	1.17357	0.556111	8656	13689	0.0163634	0.00785127	4381.63	2.08418	0.037202	-0.00129962	0.00817068	4403.87	-0.159059	0.87363	4.51639	0.104539	4817	7812	0.010335	0.00495587	9835.47	2.0854	0.0370587	-0.000236509	0.00498882	9529.37	-0.0474078	0.962189	4.36399	0.112816	10662	16755	0.0240928	0.02743	404.83	0.878338	0.380281	530	823	0.00555772	0.0066777	8367.05	0.83228	0.405274	-0.00802786	0.00691666	8338.57	-1.16066	0.245815	2.26614	0.322043	9083	dmri_rsirnigm_cdk_mean	NA	0.608696	0.734277	0	0	0	0	1	1
smri_vol_cdk_paracnlh	0.00245701	0.00887029	9343.83	0.276993	0.781792	-0.0123923	0.00919874	9034.05	-1.34717	0.17796	1.98097	0.371397	NA	NA	NA	NA	10186	16641	3731	6455	373	195	0.00373391	0.00946811	8201.11	0.394367	0.69332	-0.0148503	0.00944056	8025.34	-1.57303	0.115752	2.7584	0.25178	9000	14750	0.00749363	0.0128428	4448.94	0.583491	0.559593	-0.0162696	0.013404	4556.25	-1.21379	0.224893	1.98292	0.371035	4962	8316	-0.0172854	0.00809805	10317.9	-2.13451	0.0328244	-0.0265504	0.0081931	9985.13	-3.24058	0.00119678	14.6431	0.000661147	11093	18051	0.0420874	0.0440615	472.569	0.955196	0.339967	568	907	-0.00014779	0.00921641	9254.17	-0.0160356	0.987206	-0.0118697	0.00956719	9004.97	-1.24066	0.214762	1.54888	0.460962	9944	smri_volgm_cdk_intracranialv	NA	0.806203	0.734277	0	0	0	0	1	1
dmri_rsihniwm_cdk_itrh	-0.00470424	0.00728128	8798.11	-0.646073	0.518249	-0.00987769	0.00755603	8489.16	-1.30726	0.19116	1.97781	0.371984	NA	NA	NA	NA	9798	15453	4143	5655	351	179	-0.00314778	0.00773743	7825.69	-0.406825	0.684148	-0.00679236	0.00769248	7539.58	-0.882986	0.377272	0.884182	0.642691	8656	13689	-0.0136415	0.00998335	4353.65	-1.36642	0.171878	-0.0084064	0.0104438	4460	-0.804915	0.420912	2.37725	0.30464	4817	7812	-0.00499033	0.00661851	9689.97	-0.753995	0.45087	-0.00410254	0.0066583	9372.46	-0.616153	0.537808	0.907639	0.635197	10662	16755	0.021948	0.0374494	458.662	0.58607	0.558117	530	823	-0.00272014	0.0084962	8317.7	-0.320159	0.748856	-0.00603063	0.00880016	8268.64	-0.685287	0.493182	0.533899	0.765712	9083	dmri_rsihniwm_cdk_mean	NA	0.570376	0.734618	0	0	0	0	1	1
dmri_rsirnt_fib_pscsrh	-0.00891463	0.00683123	9100.88	-1.30498	0.191932	0.00259536	0.00712849	8861.1	0.364083	0.715805	1.95867	0.37556	NA	NA	NA	NA	9800	15455	4145	5655	351	179	-0.0102967	0.00732512	8029.54	-1.40568	0.159859	-0.00160029	0.00733721	7830.96	-0.218106	0.827352	1.99386	0.36901	8658	13691	-0.0108752	0.00958282	4394.38	-1.13486	0.256495	0.00106682	0.0100214	4482.64	0.106454	0.915227	1.34438	0.510588	4817	7812	-0.00961973	0.00622059	10021.8	-1.54643	0.122032	0.00258212	0.00628925	9759.4	0.410561	0.681403	2.62334	0.26937	10664	16757	-0.0434459	0.0330326	411.321	-1.31524	0.189161	530	823	-0.0143033	0.00757689	8455.25	-1.88776	0.0590926	-0.00239282	0.00784885	8455.78	-0.304862	0.760479	3.62716	0.163069	9085	dmri_rsirnt_fib_allfib	NA	0.556385	0.734709	0	0	0	0	1	1
dmri_rsihntwm_cdk_itrh	-0.00485307	0.00727145	8802.14	-0.667414	0.504525	-0.00975751	0.00754612	8493.3	-1.29305	0.196029	1.96541	0.374296	NA	NA	NA	NA	9798	15453	4143	5655	351	179	-0.00333132	0.00772675	7829.59	-0.431141	0.666377	-0.00674405	0.00768238	7542.99	-0.877859	0.380048	0.892245	0.640105	8656	13689	-0.0134385	0.00996711	4359.67	-1.34829	0.177635	-0.00822499	0.0104274	4463.84	-0.788788	0.430278	2.30705	0.315522	4817	7812	-0.00512394	0.00660982	9694.73	-0.775202	0.438239	-0.00396543	0.00664983	9377.75	-0.59632	0.550976	0.91654	0.632377	10662	16755	0.0208747	0.0374249	457.972	0.557775	0.57727	530	823	-0.00273727	0.00847781	8322.7	-0.322875	0.746798	-0.00590469	0.00878111	8274.01	-0.672431	0.501328	0.518546	0.771612	9083	dmri_rsihntwm_cdk_mean	NA	0.575872	0.734709	0	0	0	0	1	1
dmri_rsihntwm_cdk_mtlh	-0.00757617	0.00634467	9119.94	-1.1941	0.23247	-0.00555066	0.00659719	8809.27	-0.841367	0.400165	1.95863	0.375569	NA	NA	NA	NA	9798	15453	4143	5655	351	179	-0.0119788	0.00677517	8014.88	-1.76805	0.0770911	-0.00361963	0.00676189	7771.41	-0.535298	0.592459	3.27768	0.194205	8656	13689	-0.0112559	0.00883046	4456.85	-1.27466	0.202495	0.000300584	0.0092458	4548.69	0.0325103	0.974067	1.65503	0.437134	4817	7812	-0.00765663	0.00576798	10031.1	-1.32744	0.184394	-0.00155192	0.00581108	9716.73	-0.267062	0.789427	1.80843	0.404859	10662	16755	-0.0187551	0.0322926	402.017	-0.580785	0.561711	530	823	-0.0110232	0.00723223	8439.23	-1.52418	0.127502	-0.00453859	0.00749106	8399.89	-0.605867	0.544619	2.55079	0.279321	9083	dmri_rsihntwm_cdk_mean	NA	0.575872	0.734709	0	0	0	0	1	1
dmri_dtildwm_cdsn_parsobrh	0.00960656	0.00718555	8565.13	1.33693	0.181282	-0.00207111	0.00744072	8287.22	-0.278349	0.780752	1.96645	0.374103	NA	NA	NA	NA	9798	15452	4144	5654	351	179	0.00909975	0.00768209	7571.23	1.18454	0.236236	-0.000981565	0.0076139	7298.06	-0.128917	0.897427	1.46638	0.480375	8656	13688	-0.00219663	0.010126	4327.46	-0.216929	0.828274	0.00418872	0.0105706	4368.5	0.39626	0.691933	0.213204	0.898884	4817	7812	0.0109437	0.00656452	9457.68	1.66711	0.0955265	0.00769056	0.0065935	9162.98	1.16638	0.243489	4.00872	0.134747	10662	16754	0.0370835	0.0367019	386.475	1.0104	0.312937	530	823	0.00498346	0.00868648	8346.08	0.573703	0.566185	0.0015293	0.00899308	8283.93	0.170053	0.864973	0.342756	0.842503	9082	dmri_dtildwm_cdsn_mean	NA	0.690932	0.734709	0	0	0	0	1	1
dmri_dtimdwm_cdsn_cdancntelh	-0.0041787	0.00714102	8604.65	-0.585169	0.55845	0.00894878	0.00739544	8313.71	1.21004	0.226298	1.9726	0.372954	NA	NA	NA	NA	9798	15452	4144	5654	351	179	0.00127681	0.00764065	7616.6	0.167108	0.86729	0.00835708	0.00756984	7292.44	1.104	0.269631	1.22026	0.543281	8656	13688	-0.00894512	0.00988669	4318.96	-0.904764	0.365641	0.00251616	0.010282	4316.48	0.244714	0.806689	0.935837	0.626305	4817	7812	-0.00906195	0.00648355	9463.09	-1.39768	0.162241	0.00675541	0.00651283	9164.11	1.03725	0.299649	3.14539	0.207485	10662	16754	-0.0663046	0.0358188	470.201	-1.85111	0.0647803	530	823	-0.0153627	0.00854834	8446.72	-1.79715	0.0723474	0.00684298	0.00885189	8405.13	0.773052	0.439513	4.15861	0.125017	9082	dmri_dtimdwm_cdsn_mean	NA	0.707405	0.734709	0	0	0	0	1	1
dmri_rsifni_fib_pslflh	-0.00114108	0.0058747	8968.19	-0.194237	0.845995	0.00826702	0.00610027	8670.68	1.35519	0.175393	1.96162	0.375007	NA	NA	NA	NA	9800	15455	4145	5655	351	179	-2.38e-05	0.0062695	7927.91	-0.00380322	0.996966	0.00870734	0.00623663	7610.89	1.39616	0.162707	1.98827	0.370044	8658	13691	-0.00192902	0.00813398	4406.11	-0.237156	0.812547	0.0276857	0.00848661	4416.84	3.26228	0.00111358	10.9768	0.00413454	4817	7812	0.00313486	0.00535975	9834.36	0.584889	0.558636	0.016222	0.00539683	9541.9	3.00583	0.00265543	9.28947	0.00961209	10664	16757	-0.0245747	0.0303692	462.102	-0.809196	0.418819	530	823	0.00397471	0.00686293	8518.95	0.579155	0.5625	0.00859559	0.00710742	8498.5	1.20938	0.226549	1.69065	0.429418	9085	dmri_rsifni_fib_allfib	NA	0.787857	0.734709	0	0	0	0	1	1
dmri_rsihnd_scs_cbwmlh	0.00322969	0.00664663	8846.78	0.485914	0.62704	-0.00864361	0.00689428	8546.78	-1.25374	0.209972	1.95947	0.37541	NA	NA	NA	NA	9799	15454	4144	5655	351	179	0.00524501	0.00706802	7798.45	0.742077	0.458063	-0.00994664	0.00701597	7483.92	-1.41771	0.156316	2.80495	0.245988	8657	13690	0.0134229	0.00985185	4340.1	1.36247	0.17312	0.0109004	0.0102442	4342.14	1.06406	0.287359	2.79305	0.247456	4817	7812	-0.0026852	0.00604504	9731.77	-0.444199	0.656908	-0.0166763	0.00608141	9424.74	-2.74217	0.0061149	7.65628	0.02175	10663	16756	0.0754726	0.0345787	414.931	2.18264	0.0296227	530	823	0.00666848	0.00752465	8349.76	0.886217	0.375526	-0.00611581	0.00779527	8329.17	-0.784553	0.432738	1.55985	0.45844	9084	dmri_rsihndgm_cdk_mean	NA	0.798745	0.734709	0	0	0	0	1	1
rsfmri_c_ngd_fo_ngd_smh	0.00778648	0.00938105	8414.64	0.830022	0.40655	-0.0100048	0.00963171	8276.87	-1.03874	0.298958	1.97215	0.373038	NA	NA	NA	NA	9322	14412	4232	5090	337	172	0.00669735	0.0100241	7381.08	0.668122	0.504076	-0.0151307	0.0098269	7391.69	-1.53973	0.12367	3.05767	0.216788	8248	12791	-0.00353058	0.0132146	4334.53	-0.267172	0.78935	0.0183316	0.0138158	4355.73	1.32686	0.184624	1.91032	0.38475	4636	7365	-0.00319922	0.00868762	9306.79	-0.368251	0.712695	-0.020794	0.00869701	9188.67	-2.39094	0.0168254	5.78394	0.0554668	10129	15610	0.0976574	0.0447722	370.32	2.18121	0.0297964	509	777	0.00707055	0.0112228	7888.92	0.630016	0.528702	0.00527903	0.0116341	7601.5	0.453755	0.650018	0.570583	0.751795	8397	rsmfri_cortical	NA	0.822847	0.734709	0	0	0	0	1	1
dmri_dtildgm_cdsn_pcllh	0.00724191	0.00634245	8942.16	1.14181	0.253562	-0.00448463	0.00658988	8642.28	-0.680533	0.496185	1.96686	0.374026	NA	NA	NA	NA	9798	15452	4144	5654	351	179	0.00349172	0.00692269	7787.27	0.504388	0.614003	-0.00548662	0.00688835	7488.82	-0.796507	0.425763	0.984107	0.61137	8656	13688	0.00473966	0.00902288	4391.11	0.525294	0.599406	-0.0101582	0.00941393	4439.64	-1.07906	0.280618	1.55709	0.459072	4817	7812	0.0111236	0.00577831	9861.83	1.92507	0.0542495	-0.00205843	0.00582005	9559.99	-0.353679	0.723588	3.93655	0.139698	10662	16754	0.0527889	0.0308045	403.522	1.71368	0.0873562	530	823	0.00646419	0.00760014	8372.92	0.850536	0.395051	0.000200203	0.00787306	8347.58	0.0254289	0.979713	0.727544	0.69505	9082	dmri_dtildgm_cdsn_mean	NA	0.824557	0.734709	0	0	0	0	1	1
dmri_dtildgm_cdsn_umllh	0.00640686	0.00485614	8489.8	1.31933	0.187093	-0.00167983	0.00503488	8182.31	-0.333638	0.738662	1.96825	0.373765	NA	NA	NA	NA	9798	15452	4144	5654	351	179	0.00315359	0.00554047	7476.2	0.569192	0.569243	-0.00433094	0.0054977	7195.5	-0.787774	0.430855	1.04173	0.594007	8656	13688	0.016229	0.00668309	4189.39	2.42837	0.0152089	0.0013951	0.00696363	4313.06	0.20034	0.841224	5.94108	0.0512755	4817	7812	0.00676702	0.0044337	9323.45	1.52627	0.126977	-0.000281556	0.00445755	8989.91	-0.0631638	0.949637	2.36067	0.307176	10662	16754	0.0390992	0.0234566	412.241	1.66688	0.0962986	530	823	0.00635112	0.00666657	8130.92	0.952681	0.34078	-0.00512121	0.00690518	8072.88	-0.741647	0.458323	1.61543	0.445877	9082	dmri_dtildgm_cdsn_mean	NA	0.824557	0.734709	0	0	0	0	1	1
rsfmri_cor_ngd_smm_scs_vtdclh	-0.00789205	0.0090349	8317.95	-0.873507	0.382412	-0.0109908	0.0092727	8188.77	-1.18529	0.235937	1.96988	0.373462	NA	NA	NA	NA	9324	14426	4222	5102	337	172	-0.00636539	0.00962921	7280.79	-0.66105	0.508601	-0.0208186	0.00944003	7304.48	-2.20535	0.0274606	5.06163	0.0795941	8250	12804	-0.0112206	0.0127823	4218.49	-0.87782	0.380091	0.00504761	0.0133698	4253.25	0.377538	0.705792	0.997307	0.607348	4637	7374	-0.0279023	0.00847437	9210.47	-3.29255	0.000996579	-0.0310161	0.00848079	9098.9	-3.65722	0.000256403	23.3103	8.67e-06	10132	15625	0.0369701	0.0421731	401.142	0.876628	0.381213	509	777	-0.000416122	0.0108337	7892.69	-0.0384098	0.969362	0.00104204	0.0112275	7599.9	0.0928114	0.926056	0.0117171	0.994159	8401	rsmfri_subcortical	NA	0.886079	0.734709	0	0	0	0	1	1
rsfmri_cor_ngd_vta_scs_crcxlh	0.0127367	0.00915654	8227.81	1.391	0.164264	0.00219411	0.00939528	8149.4	0.233533	0.815353	1.96876	0.37367	NA	NA	NA	NA	9323	14423	4223	5100	337	172	0.0120164	0.00979501	7221.32	1.22679	0.219943	-0.00228024	0.00960524	7284.91	-0.237396	0.812357	1.65121	0.43797	8249	12801	0.00867964	0.0127795	4207.8	0.679187	0.497057	-0.00652289	0.0133614	4250.52	-0.488191	0.62544	0.776801	0.678141	4636	7371	0.0183932	0.00836625	9069.99	2.19851	0.0279383	0.0102076	0.00836898	9008.23	1.2197	0.222611	6.20921	0.0448421	10131	15622	0.0143242	0.04286	432.913	0.334209	0.738384	509	777	0.000929934	0.0111515	7857.03	0.0833911	0.933543	0.017165	0.0115436	7521.14	1.48697	0.137064	2.21399	0.330551	8399	rsmfri_subcortical	NA	0.886079	0.734709	0	0	0	0	1	1
dmri_dtimd_fiberat_fxrh	-0.00914011	0.00884255	9168.14	-1.03365	0.301327	-0.00960048	0.00921604	8898.81	-1.04171	0.297573	1.96352	0.374651	NA	NA	NA	NA	9800	15455	4145	5655	351	179	-0.00642686	0.00941628	8075.03	-0.682526	0.494926	-0.00774219	0.00941728	7852.17	-0.822125	0.41103	1.03446	0.596169	8658	13691	0.00485105	0.0124141	4462.53	0.39077	0.695986	-0.0238261	0.0129885	4545.63	-1.8344	0.0666598	3.66025	0.160394	4817	7812	-0.00691638	0.00804629	10098.3	-0.859574	0.390044	0.00114861	0.00812308	9815.76	0.141401	0.887556	0.770385	0.68032	10664	16757	0.000202187	0.0422172	481.816	0.00478922	0.996181	530	823	-0.0183268	0.00985557	8442.84	-1.85954	0.0629861	-0.0151042	0.0102104	8425	-1.47929	0.139101	5.21263	0.0738059	9085	dmri_dtimd_fiberat_allfibers	NA	0.99137	0.734709	0	0	0	0	1	1
dmri_dtimd_fiberat_fxcutrh	-0.0125609	0.00924245	9156.46	-1.35904	0.174166	-0.00482343	0.00964381	8910.55	-0.500159	0.616976	1.95887	0.375523	NA	NA	NA	NA	9800	15455	4145	5655	351	179	-0.0108788	0.00984236	8055.33	-1.10531	0.26906	-0.00739552	0.00985717	7857.61	-0.750268	0.453116	1.61955	0.444958	8658	13691	-0.00144441	0.0130335	4421.14	-0.110823	0.911761	-0.0131767	0.0136441	4518.07	-0.965743	0.334224	0.923408	0.630209	4817	7812	-0.0139406	0.0084189	10100	-1.65587	0.0977791	-0.00221226	0.00850767	9833.85	-0.260031	0.794845	2.77772	0.249359	10664	16757	-0.0266948	0.0453267	423.835	-0.588941	0.556214	530	823	-0.0201381	0.0101668	8460.63	-1.98077	0.0476491	-0.0112896	0.0105325	8455.04	-1.07188	0.283804	4.68192	0.0962351	9085	dmri_dtimd_fiberat_allfibers	NA	0.99137	0.734709	0	0	0	0	1	1
dmri_rsihnigm_cdk_smlh	-0.00682813	0.00523222	8685.91	-1.30501	0.191922	-0.00333501	0.00542894	8375.37	-0.614303	0.539032	1.95374	0.376488	NA	NA	NA	NA	9798	15453	4143	5655	351	179	-0.00565909	0.00559437	7651.64	-1.01157	0.311776	-0.00184126	0.00555965	7369.84	-0.331183	0.740515	1.08879	0.580193	8656	13689	-0.0256603	0.00734179	4260.06	-3.4951	0.00047871	-0.00743721	0.00766062	4351.38	-0.970836	0.331684	12.7565	0.00169811	4817	7812	-0.00624276	0.00475935	9534.63	-1.31169	0.189658	-0.00388384	0.00478842	9211.65	-0.81109	0.417335	2.31353	0.314502	10662	16755	-0.018496	0.0257916	409.737	-0.717133	0.473701	530	823	-0.00972606	0.00602655	8320.88	-1.61387	0.106594	-0.0034981	0.00624272	8282.97	-0.560349	0.575257	2.7876	0.24813	9083	dmri_rsihnigm_cdk_mean	NA	0.645581	0.736013	0	0	0	0	1	1
dmri_dtivol_fiberat_ilfrh	0.00882883	0.00635711	9170.59	1.38881	0.164924	0.00160239	0.00665351	8984.92	0.240834	0.809689	1.94318	0.378481	NA	NA	NA	NA	9800	15455	4145	5655	351	179	0.00975828	0.0067599	8068	1.44355	0.148903	4.34e-05	0.00679948	7955.61	0.00637882	0.994911	2.0972	0.350427	8658	13691	-0.00112716	0.00911547	4400.35	-0.123654	0.901595	-0.00639374	0.00957338	4546.3	-0.667866	0.504253	0.495392	0.780597	4817	7812	0.00679677	0.00577722	10128.6	1.17648	0.239432	0.00214076	0.00585432	9901.97	0.365672	0.714618	1.50424	0.471366	10664	16757	0.00783319	0.0319619	466.333	0.245079	0.806503	530	823	0.00518864	0.00680423	8511.36	0.762561	0.445746	0.00307428	0.00705218	8518.35	0.435934	0.662896	0.715844	0.699128	9085	dmri_dtivol_fiberat_allfibers	NA	0.68469	0.736441	0	0	0	0	1	1
dmri_dtildwm_cdsn_sppalh	0.000802208	0.00517179	8824.13	0.155112	0.876736	-0.00730497	0.00536199	8523.55	-1.36236	0.17312	1.9464	0.377871	NA	NA	NA	NA	9798	15452	4144	5654	351	179	-0.00172099	0.00553219	7778.06	-0.311086	0.755743	-0.00595403	0.00549363	7500.47	-1.08381	0.278485	1.21837	0.543794	8656	13688	-0.00178424	0.00724309	4387.63	-0.246337	0.805433	-0.00131756	0.00755772	4444.27	-0.174333	0.861612	0.0864211	0.95771	4817	7812	0.00184129	0.00470826	9712.76	0.391077	0.695749	-0.0106886	0.00473426	9399.57	-2.25772	0.0239861	5.31109	0.0702606	10662	16754	0.0254256	0.0267542	407.479	0.950341	0.342502	530	823	-0.00149201	0.006162	8347.12	-0.24213	0.808685	-0.00810643	0.00638047	8299.68	-1.27051	0.203939	1.6347	0.441601	9082	dmri_dtildwm_cdsn_mean	NA	0.690932	0.736441	0	0	0	0	1	1
dmri_dtimdwm_cdsn_spparh	0.00341269	0.0037256	8739	0.916013	0.359685	0.00436728	0.00386242	8437.76	1.13071	0.258209	1.94943	0.3773	NA	NA	NA	NA	9798	15452	4144	5654	351	179	0.00292065	0.00399301	7713.45	0.73144	0.464532	0.00260698	0.00396004	7386.04	0.658323	0.510351	0.898897	0.63798	8656	13688	0.0123245	0.00522583	4319.24	2.35838	0.0183991	0.00634074	0.00543656	4349.74	1.16631	0.243552	6.58133	0.0372291	4817	7812	0.00590726	0.00338432	9588.69	1.74548	0.0809336	0.00351563	0.00340318	9278.64	1.03304	0.30161	4.004	0.135065	10662	16754	-0.0210331	0.018899	351.15	-1.11292	0.266503	530	823	-0.00244883	0.00476383	8371.79	-0.514047	0.607233	0.00122066	0.0049336	8335.63	0.247418	0.804591	0.358205	0.83602	9082	dmri_dtimdwm_cdsn_mean	NA	0.707405	0.736441	0	0	0	0	1	1
dmri_dtifawm_cdsn_rncnterh	0.00238158	0.00924114	9092.66	0.257716	0.796632	0.0133222	0.0096237	8771.11	1.38431	0.166299	1.94358	0.378406	NA	NA	NA	NA	9798	15452	4144	5654	351	179	0.00357846	0.00986894	8008.31	0.362599	0.716914	0.0125012	0.00988001	7805.72	1.2653	0.205802	1.65534	0.437066	8656	13688	0.00567362	0.0129114	4397.5	0.439428	0.660373	0.0240064	0.0135783	4570.22	1.768	0.0771281	3.30127	0.191928	4817	7812	0.0092491	0.00842789	10031.3	1.09744	0.272476	0.0222879	0.00849871	9715.35	2.62251	0.00874216	7.92514	0.0190142	10662	16754	-0.0042082	0.0453328	387.469	-0.092829	0.926087	530	823	0.00264642	0.00993175	8395.78	0.26646	0.789891	0.0156048	0.0102882	8346.92	1.51677	0.129362	2.32014	0.313465	9082	dmri_dtifawm_cdsn_mean	NA	0.741271	0.736441	0	0	0	0	1	1
dmri_rsifni_fib_fmaj	0.00830756	0.00650988	9093.57	1.27615	0.201936	-0.00292889	0.00678481	8827.11	-0.431683	0.665983	1.94327	0.378463	NA	NA	NA	NA	9800	15455	4145	5655	351	179	0.00682692	0.00693602	7996.49	0.984271	0.325012	-0.00262804	0.00693762	7772.64	-0.37881	0.704839	1.20187	0.5483	8658	13691	0.00517103	0.00887741	4364.7	0.582493	0.560265	-0.0145581	0.00928879	4450.72	-1.56728	0.117121	3.01623	0.221327	4817	7812	0.00895542	0.00595477	10032	1.50391	0.132637	-0.000844608	0.00601216	9758.4	-0.140483	0.888281	2.31221	0.31471	10664	16757	0.035563	0.0323453	365.604	1.09948	0.272283	530	823	0.0116299	0.00719665	8447.37	1.61601	0.106129	-0.00593247	0.00745418	8429.6	-0.795858	0.426137	3.54926	0.169546	9085	dmri_rsifni_fib_allfib	NA	0.787857	0.736441	0	0	0	0	1	1
rsfmri_c_ngd_sa_ngd_vs	0.0108811	0.00941126	8322.85	1.15618	0.247642	-0.00623972	0.00965524	8217.06	-0.646252	0.518134	1.94363	0.378396	NA	NA	NA	NA	9325	14427	4223	5102	337	172	0.01734	0.0100562	7273.32	1.72431	0.0846936	-0.00358168	0.00985982	7325.04	-0.36326	0.716421	3.28754	0.19325	8251	12805	0.000798921	0.013115	4222.58	0.0609164	0.951429	-0.00252889	0.013729	4288.98	-0.1842	0.853865	0.0315145	0.984366	4638	7375	0.0101836	0.0085755	9225.45	1.18752	0.235053	-0.0101957	0.00857388	9138.13	-1.18916	0.234407	2.95974	0.227667	10133	15626	0.0648485	0.0443194	438.015	1.46321	0.144128	509	777	0.00745565	0.0113723	7914.82	0.655596	0.512103	-0.00728482	0.0117652	7597.48	-0.619183	0.535814	0.929488	0.628296	8402	rsmfri_cortical	NA	0.822847	0.736441	0	0	0	0	1	1
dmri_dtimd_fiberat_pscsrh	-0.00635145	0.00498302	8983.51	-1.27462	0.202477	-0.00360895	0.00518399	8692.91	-0.696172	0.486339	1.94669	0.377817	NA	NA	NA	NA	9800	15455	4145	5655	351	179	-0.00703403	0.00534422	7907.72	-1.31619	0.188147	-0.00237501	0.00533227	7645.07	-0.445404	0.656041	1.83403	0.399711	8658	13691	0.00158125	0.00697119	4388.47	0.226826	0.82057	0.00422498	0.00729854	4472.6	0.57888	0.562699	0.383387	0.82556	4817	7812	-0.00194417	0.00453432	9916.59	-0.428769	0.668101	0.0027024	0.00457278	9625.82	0.590975	0.554551	0.555705	0.757409	10664	16757	0.000996069	0.0246102	394.668	0.0404739	0.967736	530	823	-0.00289592	0.00586907	8412.42	-0.493421	0.621728	-0.00439248	0.00607838	8391.89	-0.72264	0.469921	0.695516	0.70627	9085	dmri_dtimd_fiberat_allfibers	NA	0.99137	0.736441	0	0	0	0	1	1
dmri_dtivol_fiberat_fxlh	0.00427051	0.00597636	9210.29	0.714567	0.474895	-0.00696186	0.00624921	8994.01	-1.11404	0.265293	1.94113	0.378869	NA	NA	NA	NA	9800	15455	4145	5655	351	179	0.00594708	0.00640905	8091.81	0.927919	0.353477	-0.0101932	0.00644147	7959.87	-1.58243	0.11359	3.69103	0.157944	8658	13691	-0.00783878	0.00884124	4470.32	-0.886615	0.375334	0.00226981	0.00928807	4598.49	0.244379	0.806948	0.914592	0.632993	4817	7812	-0.00703679	0.00555635	10131.6	-1.26644	0.205384	-0.0223293	0.00562784	9894.36	-3.96765	7.31e-05	16.9953	0.000203947	10664	16757	0.0337117	0.0276802	387.101	1.2179	0.224005	530	823	0.00406334	0.00633391	8483.06	0.641523	0.521201	-0.0071216	0.00656431	8481.93	-1.0849	0.277998	1.75914	0.414962	9085	dmri_dtivol_fiberat_allfibers	NA	0.68469	0.736522	0	0	0	0	1	1
smri_area_cdk_lobfrrh	-0.00872699	0.00638727	9537.79	-1.36631	0.171874	-0.00265128	0.00662403	9264.41	-0.400252	0.68898	1.94029	0.379029	NA	NA	NA	NA	10186	16641	3731	6455	373	195	-0.00629023	0.00681976	8368.68	-0.922353	0.356371	0.000539232	0.00678816	8163.22	0.0794371	0.936687	0.891801	0.640247	9000	14750	-0.00934564	0.00913811	4539.58	-1.02271	0.3065	-0.00795725	0.00951881	4629.14	-0.83595	0.403226	1.5687	0.456415	4962	8316	-0.00848783	0.00577171	10550.6	-1.47059	0.141431	-0.00163058	0.00583583	10208.5	-0.279409	0.779936	2.20627	0.331829	11093	18051	-0.0200465	0.030112	481.321	-0.665732	0.505901	568	907	-0.00518114	0.00696703	9233.78	-0.743666	0.457098	-0.000961793	0.0072359	8989.6	-0.13292	0.89426	0.561031	0.755394	9944	smri_area_cdk_total	NA	0.884913	0.736522	0	0	0	0	1	1
dmri_dtimdwm_cdsn_ihcnterh	0.0076062	0.00609018	8658.78	1.24893	0.211726	-0.00305512	0.00629942	8383.87	-0.484985	0.6277	1.93868	0.379333	NA	NA	NA	NA	9798	15452	4144	5654	351	179	0.0137756	0.00647309	7661.17	2.12814	0.0333576	0.000297056	0.00639713	7348.37	0.0464358	0.962964	4.57326	0.101608	8656	13688	0.00256225	0.00836179	4300.39	0.306424	0.759297	0.0102123	0.00868064	4310.23	1.17645	0.239482	1.44534	0.485455	4817	7812	0.00671939	0.00556625	9468.84	1.20717	0.227398	-5.3e-05	0.00558812	9168.7	-0.00947635	0.992439	1.46641	0.480367	10662	16754	0.0451197	0.0304599	434.374	1.48128	0.139256	530	823	0.00845586	0.00759591	8293.98	1.11321	0.26565	-0.00144787	0.00786639	8254.39	-0.184058	0.853973	1.3283	0.514711	9082	dmri_dtimdwm_cdsn_mean	NA	0.707405	0.736621	0	0	0	0	1	1
rsfmri_cor_ngd_cerc_scs_crcxrh	-0.0117638	0.00946123	8363.64	-1.24337	0.213767	-0.00726141	0.00971107	8251.77	-0.747746	0.454635	1.93501	0.38003	NA	NA	NA	NA	9325	14427	4223	5102	337	172	-0.0128195	0.0101207	7325.86	-1.26666	0.205316	-0.00535662	0.00992282	7358.9	-0.539829	0.589332	1.77667	0.411341	8251	12805	-0.00257999	0.0131371	4203.16	-0.19639	0.844315	0.00714944	0.0137321	4243.57	0.520636	0.602647	0.330547	0.847662	4638	7375	-0.00652106	0.00862393	9226.71	-0.756158	0.449574	-0.00688647	0.00863078	9137.48	-0.797896	0.424952	1.15952	0.560033	10133	15626	0.0266404	0.0450002	407.14	0.592008	0.554174	509	777	-0.00948535	0.0114261	7834.47	-0.830146	0.406481	-0.0116783	0.0118428	7509.55	-0.986112	0.32411	1.51378	0.469124	8402	rsmfri_subcortical	NA	0.886079	0.737482	0	0	0	0	1	1
dmri_rsirntgm_cdk_splh	0.00296366	0.00484806	8686.55	0.611308	0.541011	0.00653273	0.00501774	8402.68	1.30193	0.192977	1.93186	0.38063	NA	NA	NA	NA	9798	15453	4143	5655	351	179	0.00341823	0.00519036	7665.17	0.658574	0.510189	0.0121527	0.00513726	7361.1	2.36561	0.0180262	5.80967	0.0547578	8656	13689	-0.00379472	0.00701916	4322.72	-0.540623	0.588796	0.0161002	0.00729617	4350.44	2.20666	0.0273899	5.44996	0.0655474	4817	7812	0.00386727	0.00443499	9566.88	0.87199	0.383236	0.00512137	0.00445532	9267.63	1.1495	0.250381	2.00764	0.366477	10662	16755	-0.0172944	0.0230819	407.113	-0.749264	0.454131	530	823	0.00366673	0.00591698	8267.15	0.619696	0.535475	0.00770297	0.00612726	8216.32	1.25717	0.20873	1.8342	0.399676	9083	dmri_rsirntgm_cdk_mean	NA	0.634383	0.737661	0	0	0	0	1	1
dmri_dtildwm_cdsn_frpolerh	-0.0104702	0.00776695	8288.29	-1.34804	0.177681	-0.00361611	0.00803191	8088.76	-0.450219	0.652565	1.93247	0.380513	NA	NA	NA	NA	9798	15452	4144	5654	351	179	-0.0110044	0.00826226	7283.42	-1.33189	0.182939	-0.000752322	0.00818014	7138.33	-0.0919693	0.926725	1.78726	0.409167	8656	13688	-0.0048462	0.0107817	4711.88	-0.449485	0.653102	-0.00950368	0.0112951	4484.9	-0.841398	0.40017	0.861017	0.650179	4817	7812	-0.0106637	0.00712252	9214.54	-1.49719	0.134379	-0.00690732	0.00714478	8953.97	-0.966765	0.333688	3.09491	0.212789	10662	16754	-0.00278333	0.0393608	404.602	-0.0707131	0.943661	530	823	-0.00649353	0.00948192	8305.66	-0.684833	0.493468	0.00776092	0.00981508	8234.76	0.790714	0.429134	1.20233	0.548174	9082	dmri_dtildwm_cdsn_mean	NA	0.690932	0.737661	0	0	0	0	1	1
dmri_rsihnigm_cdk_lofrh	0.00549689	0.00681665	8741.5	0.806391	0.420039	0.00847505	0.00705461	8479.47	1.20135	0.229649	1.93047	0.380893	NA	NA	NA	NA	9798	15453	4143	5655	351	179	0.00542264	0.00728314	7711.1	0.744547	0.456568	0.00448412	0.00721143	7438.02	0.621807	0.534088	0.869007	0.647586	8656	13689	0.0162595	0.00968157	4384.42	1.67943	0.0931404	0.0155461	0.0101014	4429.9	1.539	0.123876	4.81293	0.0901333	4817	7812	0.000201351	0.00624294	9598.12	0.0322526	0.974271	0.000207794	0.00626691	9314.22	0.0331574	0.97355	0.00195081	0.999025	10662	16755	-0.0186482	0.0315016	436.006	-0.591976	0.554174	530	823	0.00813477	0.00797247	8457.06	1.02036	0.307588	0.00937386	0.00825526	8403.85	1.1355	0.256198	2.14553	0.342061	9083	dmri_rsihnigm_cdk_mean	NA	0.645581	0.737679	0	0	0	0	1	1
dmri_rsirnigm_cdk_poplh	-0.00531642	0.00423315	8750.82	-1.2559	0.209186	-0.00313467	0.00439226	8443.39	-0.71368	0.475445	1.92842	0.381284	NA	NA	NA	NA	9798	15453	4143	5655	351	179	-0.00361986	0.00453834	7753.79	-0.797618	0.425117	-0.00504907	0.00450955	7453.17	-1.11964	0.262903	1.74892	0.417088	8656	13689	-0.00070473	0.00591498	4361.2	-0.119143	0.905167	-0.0103234	0.00616292	4393.68	-1.67508	0.0939901	2.82894	0.243055	4817	7812	-0.00643895	0.00386675	9632.42	-1.66521	0.0959036	-0.00635381	0.00389158	9318.42	-1.63271	0.102564	5.21713	0.0736402	10662	16755	0.0114241	0.0207915	390.979	0.549464	0.583001	530	823	-0.00872499	0.00541508	8278.13	-1.61124	0.107166	-0.00613679	0.00560893	8234.32	-1.09411	0.273938	3.48088	0.175443	9083	dmri_rsirnigm_cdk_mean	NA	0.614975	0.737945	0	0	0	0	1	1
dmri_rsirnd_fib_pscsrh	-0.0104325	0.00753375	9149.23	-1.38477	0.166158	-0.000785023	0.00786621	8916.94	-0.0997968	0.920508	1.9267	0.381613	NA	NA	NA	NA	9800	15455	4145	5655	351	179	-0.0115376	0.00807857	8063.96	-1.42818	0.153279	-0.00570064	0.0080999	7883.43	-0.703791	0.481584	2.37804	0.30452	8658	13691	-0.00656649	0.0106317	4412.87	-0.617633	0.536849	-0.00111827	0.0111353	4515.99	-0.100425	0.920011	0.38701	0.824066	4817	7812	-0.00961108	0.00686405	10082.4	-1.4002	0.161483	0.00102236	0.00694265	9826.02	0.147258	0.882932	2.00826	0.366364	10664	16757	-0.0374954	0.0376176	436.559	-0.996751	0.319438	530	823	-0.0162531	0.0080327	8461.61	-2.02337	0.0430661	-0.00620245	0.00832162	8458.06	-0.745341	0.456086	4.44038	0.108588	9085	dmri_rsirnd_fib_allfib	NA	0.513088	0.738089	0	0	0	0	1	1
smri_sulc_cdk_fusiformlh	0.00777645	0.0101271	9429.47	0.767883	0.442576	-0.0113769	0.0104932	9078.64	-1.08422	0.278297	1.92463	0.382008	NA	NA	NA	NA	10186	16641	3731	6455	373	195	0.0156814	0.0108117	8267.16	1.45041	0.146981	-0.0123636	0.0107768	8073.11	-1.14724	0.251317	3.75174	0.153222	9000	14750	0.0247529	0.0145472	4423.25	1.70155	0.0889094	-0.003283	0.0151924	4559.49	-0.216095	0.828924	3.04303	0.21838	4962	8316	-0.00586113	0.00934903	10425.7	-0.626924	0.530723	-0.0227132	0.00945122	10064.6	-2.40321	0.01627	6.14122	0.0463928	11093	18051	0.067716	0.0481924	470.97	1.40512	0.160645	568	907	0.00905452	0.0103917	9233.65	0.871321	0.383602	-0.00835512	0.0107787	8958.79	-0.775152	0.43827	1.51197	0.469548	9944	smri_sulc_cdk_mean	NA	0.822856	0.738362	0	0	0	0	1	1
smri_thick_cdk_ehinallh	0.0124948	0.00945561	9413.98	1.32142	0.186395	0.00548368	0.00980053	9120.93	0.55953	0.575814	1.92046	0.382805	NA	NA	NA	NA	10186	16641	3731	6455	373	195	0.0149977	0.0100662	8259.37	1.4899	0.136288	-0.00222466	0.010018	8046.72	-0.222067	0.824268	2.38905	0.302848	9000	14750	0.017439	0.013421	4481.32	1.29939	0.193879	0.0100446	0.0139914	4579.26	0.717907	0.472852	2.01132	0.365802	4962	8316	0.00470606	0.0085818	10424.9	0.548377	0.583445	-0.00823062	0.00866432	10061.2	-0.949944	0.342164	1.28255	0.526621	11093	18051	0.0384408	0.0431316	456.41	0.891244	0.373268	568	907	0.0172765	0.0101087	9221.29	1.70908	0.0874706	0.00652397	0.0104966	8966.2	0.621532	0.534265	3.10831	0.211368	9944	smri_thick_cdk_mean	NA	0.939127	0.739412	0	0	0	0	1	1
dmri_dtifawm_cdsn_parahprh	0.00919483	0.00792905	9022.62	1.15964	0.246227	-0.00519824	0.00823524	8716.56	-0.631218	0.527914	1.91589	0.383681	NA	NA	NA	NA	9798	15452	4144	5654	351	179	0.00684495	0.00842769	7928.95	0.812198	0.416703	-0.00998076	0.0083889	7651.11	-1.18976	0.234178	2.29147	0.317991	8656	13688	0.00409827	0.0110639	4443.72	0.370418	0.711089	0.00721452	0.0115651	4499.47	0.623818	0.532779	0.487533	0.783671	4817	7812	0.00643908	0.00722088	9920.81	0.891731	0.372559	-0.0147422	0.00727073	9609.43	-2.0276	0.0426283	5.05446	0.0798799	10662	16754	0.0584799	0.0383976	426.413	1.52301	0.128498	530	823	-0.00198481	0.00901874	8333.13	-0.220076	0.825817	-0.00560141	0.00934169	8291.1	-0.599615	0.548779	0.384001	0.825306	9082	dmri_dtifawm_cdsn_mean	NA	0.741271	0.740611	0	0	0	0	1	1
dmri_rsirnd_fib_uncrh	0.00564656	0.00519326	9147.1	1.08729	0.276939	0.00517493	0.00542155	8919.52	0.954511	0.339851	1.90998	0.384816	NA	NA	NA	NA	9800	15455	4145	5655	351	179	0.00475806	0.00552495	8042.3	0.861194	0.389157	0.00328514	0.00553553	7851.11	0.593464	0.552888	1.01005	0.603491	8658	13691	0.0102162	0.00740173	4419.18	1.38025	0.16758	-0.00294709	0.00773842	4512.27	-0.380839	0.70334	2.13546	0.343788	4817	7812	0.0118087	0.0047812	10068.4	2.46983	0.0135341	0.0105849	0.0048364	9811.79	2.18859	0.0286505	10.5426	0.00513697	10664	16757	0.00498586	0.0280455	441.219	0.177778	0.858979	530	823	0.00411919	0.00573351	8442.93	0.718442	0.472505	0.00388809	0.00594044	8449.92	0.654512	0.5128	0.867793	0.647979	9085	dmri_rsirnd_fib_allfib	NA	0.513088	0.741634	0	0	0	0	1	1
dmri_rsihni_fib_slfrh	0.000637373	0.00498205	9186.19	0.127934	0.898204	0.00712124	0.00520344	8964.23	1.36856	0.17117	1.88346	0.389953	NA	NA	NA	NA	9800	15455	4145	5655	351	179	0.00167739	0.0053214	8085.37	0.315216	0.752606	0.00496094	0.00533628	7909.73	0.929662	0.352574	0.926101	0.629361	8658	13691	-0.000210677	0.00700638	4375.84	-0.0300693	0.976013	-0.000631374	0.00733764	4496.48	-0.0860459	0.931434	0.006781	0.996615	4817	7812	0.00143996	0.00452617	10105.3	0.318141	0.750385	0.00555169	0.00457937	9852.32	1.21233	0.225416	1.54537	0.461771	10664	16757	-0.0303979	0.0243319	446.365	-1.2493	0.212209	530	823	-0.000736655	0.00565082	8474.81	-0.130363	0.896283	0.0112079	0.00585398	8476.47	1.91458	0.0555797	3.78145	0.150962	9085	dmri_rsihni_fib_allfib	NA	0.577708	0.741634	0	0	0	0	1	1
dmri_rsihntwm_cdk_lgrh	0.00842221	0.00651477	9176.84	1.29279	0.196117	0.00408736	0.00678627	8911.3	0.602298	0.546991	1.90179	0.386395	NA	NA	NA	NA	9798	15453	4143	5655	351	179	0.0117666	0.00697555	8094.02	1.68683	0.0916742	0.00356243	0.00696961	7848.68	0.511137	0.60927	2.97963	0.225414	8656	13689	0.0105881	0.00915421	4419.13	1.15664	0.247482	0.00415897	0.00957698	4508.8	0.434268	0.664115	1.47089	0.479293	4817	7812	0.00939095	0.0059264	10096.8	1.5846	0.113089	-1.41e-05	0.00598272	9818.74	-0.00235537	0.998121	2.51749	0.284011	10662	16755	0.0186016	0.03412	453.913	0.545182	0.585896	530	823	0.00422033	0.00737219	8471.29	0.572466	0.567022	0.00322707	0.00763746	8455.61	0.422532	0.672647	0.458734	0.795037	9083	dmri_rsihntwm_cdk_mean	NA	0.579593	0.741634	0	0	0	0	1	1
dmri_rsihniwm_cdk_mtlh	-0.00741212	0.00635197	9119.48	-1.1669	0.243281	-0.00555908	0.00660477	8808.78	-0.841676	0.399992	1.89859	0.387013	NA	NA	NA	NA	9798	15453	4143	5655	351	179	-0.0117615	0.00678268	8014.4	-1.73405	0.0829478	-0.00357054	0.00676938	7770.94	-0.527455	0.597892	3.15464	0.206528	8656	13689	-0.0111876	0.00883973	4456.91	-1.26561	0.20572	0.000194491	0.00925538	4548.57	0.0210138	0.983236	1.62853	0.442965	4817	7812	-0.00758279	0.00577471	10030.2	-1.3131	0.189178	-0.00160953	0.00581783	9715.81	-0.276655	0.782051	1.77501	0.411681	10662	16755	-0.0183142	0.032326	401.952	-0.566548	0.571338	530	823	-0.0109245	0.00724124	8438.62	-1.50866	0.131424	-0.00456178	0.00750041	8399.28	-0.608204	0.543068	2.50704	0.285498	9083	dmri_rsihniwm_cdk_mean	NA	0.58052	0.741634	0	0	0	0	1	1
dmri_rsirniwm_cdk_pcgrh	0.00489423	0.00511247	8979.01	0.957312	0.338436	0.00566956	0.00531308	8680.87	1.06709	0.285959	1.88309	0.390024	NA	NA	NA	NA	9798	15453	4143	5655	351	179	0.00176574	0.00546896	7916.41	0.322866	0.746806	0.00888427	0.00544763	7626.87	1.63085	0.102963	2.70836	0.258159	8656	13689	0.00112742	0.00724513	4395.68	0.155611	0.876347	0.00896342	0.00756917	4452.61	1.1842	0.236397	1.4195	0.491767	4817	7812	0.00344926	0.00466034	9869.59	0.74013	0.459239	0.00545826	0.0046956	9569.18	1.16242	0.245094	1.84562	0.397401	10662	16755	0.00422352	0.0258266	414.34	0.163534	0.870178	530	823	0.00953317	0.00582968	8423.62	1.63528	0.102027	0.00906374	0.00603857	8394.59	1.50098	0.133399	4.51919	0.104393	9083	dmri_rsirniwm_cdk_mean	NA	0.642115	0.741634	0	0	0	0	1	1
dmri_rsirniwm_cdk_tplh	0.00840793	0.00780049	8857.63	1.07787	0.28112	-0.00598357	0.00810419	8552.36	-0.73833	0.460334	1.89309	0.38808	NA	NA	NA	NA	9798	15453	4143	5655	351	179	0.0121237	0.00832741	7810.6	1.45588	0.145465	-0.00684399	0.00829215	7527.46	-0.825357	0.409195	3.06882	0.215582	8656	13689	0.0132224	0.0107242	4295.95	1.23296	0.217659	0.00172186	0.0112068	4367.8	0.153645	0.877897	1.53973	0.463075	4817	7812	0.00138457	0.007131	9745.59	0.194162	0.846053	-0.0142408	0.00718281	9435.81	-1.98263	0.0474377	4.01637	0.134232	10662	16755	0.0145272	0.0394247	384.671	0.368479	0.712719	530	823	-0.00261025	0.00889571	8385.73	-0.293428	0.769202	-0.00644645	0.00921483	8359.35	-0.699573	0.484213	0.544962	0.761488	9083	dmri_rsirniwm_cdk_mean	NA	0.642115	0.741634	0	0	0	0	1	1
dmri_rsirndwm_cdk_moflh	0.00445704	0.00719198	8872.38	0.619724	0.535456	-0.00862162	0.00745559	8575.78	-1.1564	0.247551	1.89685	0.38735	NA	NA	NA	NA	9798	15453	4143	5655	351	179	0.00593506	0.00766968	7772.3	0.773834	0.439052	-0.00601722	0.00761943	7523.3	-0.789721	0.429716	1.36564	0.505191	8656	13689	0.00121567	0.010033	4393.43	0.121166	0.903565	0.00367394	0.0104922	4475.92	0.350158	0.726237	0.135108	0.934677	4817	7812	0.00609286	0.00655192	9751.35	0.929935	0.352428	-0.00507219	0.00658477	9441.13	-0.770292	0.441146	1.51798	0.468139	10662	16755	0.0364385	0.0369287	399.573	0.986727	0.324374	530	823	0.000805031	0.00822589	8322.54	0.0978656	0.922041	-0.013799	0.00852055	8277.75	-1.61949	0.105379	2.70387	0.258739	9083	dmri_rsirndwm_cdk_mean	NA	0.668179	0.741634	0	0	0	0	1	1
dmri_dtivol_fiberat_cghrh	0.00708746	0.00772418	9160.29	0.917569	0.358869	-0.00741049	0.00807063	8924.07	-0.918204	0.358537	1.88228	0.390183	NA	NA	NA	NA	9800	15455	4145	5655	351	179	0.00448768	0.00828337	8047.49	0.54177	0.587992	-0.00986232	0.00831578	7890.78	-1.18598	0.235667	1.85491	0.395558	8658	13691	0.00908408	0.0113168	4428.32	0.802704	0.422189	0.0090778	0.0118833	4566.89	0.763915	0.444957	1.13105	0.568063	4817	7812	-0.00202175	0.00709968	10119.5	-0.284766	0.775829	-0.0103529	0.00718744	9869.18	-1.44042	0.149781	2.12186	0.346134	10664	16757	0.0452737	0.0384335	430.428	1.17797	0.239458	530	823	-0.000888588	0.00833869	8481.87	-0.106562	0.915139	-0.0112323	0.0086414	8471.13	-1.29982	0.193697	1.71031	0.425218	9085	dmri_dtivol_fiberat_allfibers	NA	0.68469	0.741634	0	0	0	0	1	1
dmri_rsifnigm_cdk_tprh	0.00333796	0.0073957	8705.03	0.451337	0.651758	0.0102053	0.00766249	8408.66	1.33186	0.182943	1.90107	0.386534	NA	NA	NA	NA	9798	15453	4143	5655	351	179	0.00497071	0.00784407	7734.32	0.63369	0.526302	0.0156819	0.00777333	7415.46	2.01739	0.0436906	4.31772	0.115457	8656	13689	-0.000149144	0.0102797	4357.78	-0.0145086	0.988425	0.0030449	0.0107103	4385.97	0.284296	0.776197	0.0890938	0.956431	4817	7812	0.00338873	0.00675549	9589.23	0.501627	0.615942	0.0155269	0.00678759	9282.65	2.28754	0.0221866	5.4574	0.0653042	10662	16755	0.00750878	0.0358992	398.107	0.209163	0.834428	530	823	0.00392173	0.00872051	8405.42	0.449714	0.652928	0.0058085	0.00903527	8367.19	0.642869	0.520327	0.579465	0.748464	9083	dmri_rsifnigm_cdk_mean	NA	0.718113	0.741634	0	0	0	0	1	1
dmri_rsifnigm_cdk_erlh	-0.0062521	0.00839676	8819.43	-0.744585	0.456543	0.00939868	0.00871489	8505.96	1.07846	0.280858	1.89463	0.387781	NA	NA	NA	NA	9798	15453	4143	5655	351	179	-0.00618739	0.00897662	7780.72	-0.689279	0.490669	0.0132907	0.00893078	7512.16	1.48819	0.136742	2.89747	0.234867	8656	13689	-0.00487976	0.0120967	4387.88	-0.403396	0.686677	0.000564175	0.0126338	4467.4	0.0446561	0.964383	0.178608	0.914567	4817	7812	0.00177206	0.00768936	9694.12	0.230455	0.817743	0.0089006	0.00773672	9368.94	1.15044	0.249993	1.3359	0.512757	10662	16755	-0.0480446	0.0413	480.158	-1.16331	0.245283	530	823	-0.0134576	0.00964387	8350.25	-1.39545	0.162917	0.00938707	0.0099902	8309.58	0.939628	0.347436	3.1343	0.208639	9083	dmri_rsifnigm_cdk_mean	NA	0.718113	0.741634	0	0	0	0	1	1
dmri_rsirndgm_cdk_pcgrh	-0.00163614	0.00648221	8669.07	-0.252405	0.800734	0.00879843	0.00671419	8378.87	1.31042	0.190089	1.88044	0.390542	NA	NA	NA	NA	9798	15453	4143	5655	351	179	-0.00308727	0.00695353	7646.95	-0.443987	0.657065	0.01314	0.00689585	7366.2	1.90549	0.0567556	4.0506	0.131954	8656	13689	0.00480269	0.00920117	4293.16	0.521965	0.601721	0.00708264	0.00957818	4305.49	0.739456	0.459671	0.777973	0.677744	4817	7812	0.0011265	0.00591035	9531.92	0.190597	0.848845	0.00465534	0.00593784	9229.31	0.784012	0.433053	0.651057	0.722145	10662	16755	-0.037787	0.0324469	461.329	-1.16458	0.244791	530	823	0.00326584	0.00749715	8488.27	0.435611	0.66313	0.00671807	0.00776463	8448.95	0.865214	0.386946	0.882502	0.643231	9083	dmri_rsirndgm_cdk_mean	NA	0.765769	0.741634	0	0	0	0	1	1
dmri_dtitdgm_cdsn_rlmflh	0.00119011	0.00459262	8766.68	0.259135	0.795537	-0.00626065	0.00475994	8466.86	-1.31528	0.188452	1.89851	0.38703	NA	NA	NA	NA	9798	15452	4144	5654	351	179	-0.00122932	0.004881	7765.08	-0.251858	0.801157	-0.00277348	0.00483819	7443.93	-0.573247	0.566495	0.372424	0.830098	8656	13688	0.00264795	0.00641716	4308.45	0.412635	0.679895	0.000408341	0.00666703	4326.59	0.0612479	0.951165	0.169615	0.918689	4817	7812	-0.00722651	0.0042205	9599.57	-1.71224	0.0868844	-0.0122317	0.00424367	9287.84	-2.88233	0.00395647	10.9404	0.00421039	10662	16754	0.00959959	0.0223182	413.932	0.430123	0.66733	530	823	0.00235921	0.00546814	8243.46	0.431446	0.666155	-0.00599351	0.00566399	8192.9	-1.05818	0.290005	1.4315	0.488826	9082	dmri_dtitdgm_cdsn_mean	NA	0.770738	0.741634	0	0	0	0	1	1
dmri_dtitdwm_cdsn_insulalh	0.00446775	0.00584223	8974.77	0.764734	0.44445	-0.0064505	0.00606166	8673.92	-1.06415	0.287292	1.8936	0.387981	NA	NA	NA	NA	9798	15452	4144	5654	351	179	0.00308681	0.006229	7918.23	0.495556	0.620222	-0.0113674	0.00618819	7607.09	-1.83696	0.0662549	3.82561	0.147665	8656	13688	0.00487921	0.00793126	4395.07	0.615188	0.538463	0.00135016	0.00826099	4419.5	0.163437	0.870182	0.379429	0.827195	4817	7812	0.00171564	0.00532038	9867.65	0.322465	0.747107	-0.0062739	0.00535296	9563.69	-1.17204	0.241209	1.49832	0.472762	10662	16754	0.0564751	0.0288542	478.557	1.95726	0.050898	530	823	0.00943263	0.00691447	8416.74	1.36419	0.172545	-0.00567208	0.0071618	8385.35	-0.79199	0.428389	2.72993	0.25539	9082	dmri_dtitdwm_cdsn_mean	NA	0.798995	0.741634	0	0	0	0	1	1
smri_vol_scs_bstem	0.00201584	0.00741035	8727.57	0.272031	0.785605	-0.0100996	0.00772862	8607.17	-1.30678	0.191321	1.89702	0.387317	NA	NA	NA	NA	10186	16641	3731	6455	373	195	0.00234442	0.00792742	7686.23	0.295735	0.76744	-0.0116343	0.00793674	7590.88	-1.46588	0.142723	2.38522	0.303428	9000	14750	-0.00187652	0.0106342	4171.25	-0.176462	0.85994	0.00851869	0.0110426	4240.39	0.771436	0.440492	0.662801	0.717917	4962	8316	-0.00255081	0.00668701	9606.38	-0.381458	0.702872	-0.0177346	0.00680896	9352.07	-2.6046	0.00921269	6.91906	0.0314446	11093	18051	0.0528372	0.0404052	437.67	1.30768	0.191667	568	907	-0.00477083	0.00742946	9416.02	-0.64215	0.520792	-0.00998513	0.0077483	9288.23	-1.28869	0.197539	1.97941	0.371686	9944	smri_volgm_cdk_intracranialv	NA	0.815534	0.741634	0	0	0	0	1	1
rsfmri_c_ngd_rspltp_ngd_sa	-0.00256637	0.0093703	8430.18	-0.273884	0.784181	-0.0131614	0.00962043	8300.22	-1.36807	0.171327	1.90284	0.386192	NA	NA	NA	NA	9325	14427	4223	5102	337	172	0.00157176	0.0100088	7388.16	0.157038	0.875219	-0.00318769	0.00981194	7401.67	-0.324878	0.745282	0.144105	0.930482	8251	12805	0.0158962	0.013132	4249.45	1.2105	0.226156	-0.01101	0.0137297	4277	-0.801912	0.422649	2.32209	0.313158	4638	7375	0.00574471	0.00856681	9303.34	0.670577	0.502506	-0.011094	0.00857435	9203.46	-1.29386	0.195745	2.20295	0.33238	10133	15626	0.0111408	0.0447367	400.015	0.249031	0.803465	509	777	-0.0126316	0.0111835	7902.46	-1.12948	0.25873	-0.0111996	0.0115956	7621.15	-0.965848	0.334151	1.9966	0.368505	8402	rsmfri_cortical	NA	0.822847	0.741634	0	0	0	0	1	1
rsfmri_c_ngd_fo_ngd_sa	-0.00465695	0.00987332	8598.95	-0.47167	0.637174	0.0124846	0.0101397	8403.62	1.23125	0.218264	1.87985	0.390658	NA	NA	NA	NA	9325	14427	4223	5102	337	172	-0.00788198	0.0105548	7546.12	-0.746769	0.455226	0.0164502	0.0103458	7523.7	1.59003	0.11187	3.33745	0.188488	8251	12805	-0.00525304	0.0136957	4327.07	-0.383554	0.701328	0.0237986	0.0143249	4362.45	1.66134	0.0967161	3.07604	0.214806	4638	7375	-0.0109804	0.00899746	9518.45	-1.22039	0.222349	0.00586191	0.00899794	9343.53	0.651472	0.514758	1.977	0.372135	10133	15626	-0.0641577	0.0460715	394.296	-1.39257	0.164536	509	777	-0.009472	0.0112934	7868.02	-0.838723	0.40165	0.00493128	0.0117083	7559.51	0.421179	0.673636	0.97692	0.613571	8402	rsmfri_cortical	NA	0.822847	0.741634	0	0	0	0	1	1
dmri_dtitd_fiberat_cghlh	-0.0083622	0.00673783	8979.45	-1.24108	0.214608	-0.00494133	0.00700715	8668.08	-0.705184	0.480715	1.88498	0.389656	NA	NA	NA	NA	9800	15454	4146	5654	351	179	-0.00591575	0.00714127	7893.27	-0.828389	0.407475	0.00301795	0.00712576	7641.58	0.423527	0.671923	0.945953	0.623145	8658	13690	-0.0144124	0.00930344	4362.07	-1.54915	0.121419	0.00452437	0.00972644	4446	0.465162	0.641838	2.79194	0.247592	4817	7812	-0.00289158	0.00610968	9895.41	-0.473278	0.636025	-8.47e-05	0.00615713	9579.03	-0.0137521	0.989028	0.222593	0.894673	10664	16756	-0.00590495	0.0331477	436.663	-0.178141	0.858695	530	823	-0.000489639	0.00764324	8411.54	-0.0640617	0.948923	-0.00222931	0.00791544	8379.4	-0.281641	0.778226	0.077737	0.961877	9084	dmri_dtitd_fiberat_allfibers	NA	0.860744	0.741634	0	0	0	0	1	1
dmri_rsihndwm_cdk_erlh	0.0117443	0.00897814	9035.13	1.3081	0.190873	-0.00270234	0.00933552	8725.67	-0.289469	0.77223	1.89378	0.387945	NA	NA	NA	NA	9798	15453	4143	5655	351	179	0.014289	0.00953859	7970.95	1.49802	0.134168	-0.000237009	0.00951762	7723.04	-0.0249021	0.980134	2.27725	0.32026	8656	13689	0.0168937	0.0127807	4383.16	1.32182	0.186297	0.010615	0.0133892	4490.99	0.792802	0.427935	2.20296	0.332379	4817	7812	-0.00351393	0.0082405	9959.25	-0.426422	0.66981	-0.0107167	0.00830366	9653.14	-1.2906	0.196875	1.8411	0.3983	10662	16755	0.0637288	0.0428263	430.253	1.48807	0.137464	530	823	0.00410329	0.0100006	8395.31	0.410306	0.681592	-0.0123559	0.0103603	8348.47	-1.19261	0.233055	1.74426	0.41806	9083	dmri_rsihndwm_cdk_mean	NA	0.868131	0.741634	0	0	0	0	1	1
smri_area_cdk_mobfrrh	-0.00695636	0.00646661	9560.05	-1.07574	0.282073	-0.00643074	0.00670438	9273.62	-0.959185	0.33749	1.8865	0.389361	NA	NA	NA	NA	10186	16641	3731	6455	373	195	-0.0057917	0.00686578	8400.5	-0.843561	0.398939	-0.00854407	0.00683601	8201.44	-1.24986	0.211385	2.08005	0.353446	9000	14750	-0.016735	0.0093047	4561.33	-1.79855	0.0721555	-0.0115519	0.0096986	4649.92	-1.19109	0.233681	4.18406	0.123436	4962	8316	-0.00828288	0.00584835	10569.1	-1.41628	0.156724	-0.00303173	0.00591006	10213.4	-0.512977	0.607978	2.22317	0.329037	11093	18051	0.0132194	0.0310316	450.448	0.426	0.670312	568	907	-0.00634891	0.0069175	9272.99	-0.917803	0.358746	-0.00599764	0.00718277	9035.5	-0.835005	0.403737	1.37672	0.5024	9944	smri_area_cdk_total	NA	0.884913	0.741634	0	0	0	0	1	1
smri_area_cdk_rrmdfrrh	-0.00738844	0.0068419	9452.62	-1.07988	0.280223	-0.00670537	0.00709243	9118.13	-0.945426	0.344466	1.89081	0.388523	NA	NA	NA	NA	10186	16641	3731	6455	373	195	-0.011044	0.00731297	8293.81	-1.51019	0.131034	-0.00447778	0.00728934	8102.96	-0.614291	0.53904	2.52916	0.282359	9000	14750	-0.0021932	0.00968573	4459.34	-0.226436	0.820872	-0.00839935	0.0101112	4582.82	-0.830695	0.406189	0.703177	0.70357	4962	8316	0.00093247	0.0062704	10483.3	0.14871	0.881786	0.00883784	0.00634408	10132.1	1.39308	0.163625	1.96448	0.374472	11093	18051	-0.000747052	0.0333621	503.832	-0.0223922	0.982144	568	907	-0.00655974	0.00717395	9237.77	-0.914383	0.360539	-0.00651943	0.00744537	8979.3	-0.875636	0.381252	1.47493	0.478326	9944	smri_area_cdk_total	NA	0.884913	0.741634	0	0	0	0	1	1
rsfmri_cor_ngd_au_scs_agrh	-0.00302138	0.00939858	8281.75	-0.321472	0.747861	-0.0131316	0.00964835	8182.01	-1.36102	0.173545	1.88662	0.389337	NA	NA	NA	NA	9325	14427	4223	5102	337	172	-0.00414581	0.0100213	7259.89	-0.413701	0.679105	-0.0130376	0.00982561	7294.5	-1.3269	0.184583	1.84508	0.397508	8251	12805	0.0124755	0.0130655	4203.71	0.954842	0.339713	-0.0100245	0.0136528	4229.66	-0.734241	0.462842	1.59712	0.449976	4638	7375	0.00284807	0.00853109	9128.07	0.333846	0.738504	-0.00232896	0.00854034	9062.08	-0.272702	0.785089	0.198734	0.90541	10133	15626	0.0391574	0.0460427	418.983	0.850459	0.395556	509	777	-0.00954595	0.0113541	7879.23	-0.840748	0.400515	-0.0216347	0.0117557	7557.74	-1.84035	0.0657561	3.82059	0.148037	8402	rsmfri_subcortical	NA	0.886079	0.741634	0	0	0	0	1	1
rsfmri_cor_ngd_smm_scs_hprh	-0.00814676	0.0092024	8143.69	-0.885286	0.376028	-0.0105959	0.00944296	8099.61	-1.12209	0.261856	1.88348	0.389949	NA	NA	NA	NA	9325	14427	4223	5102	337	172	-0.0110079	0.00984015	7138.63	-1.11867	0.263319	-0.013108	0.00965148	7224.84	-1.35813	0.174463	2.87773	0.237196	8251	12805	-0.00873059	0.012805	4157.55	-0.68181	0.495397	0.0153795	0.0133892	4216.16	1.14865	0.250765	1.93064	0.38086	4638	7375	-0.010579	0.00835151	9289.76	-1.26671	0.20529	-0.00601014	0.00835709	9180.18	-0.719167	0.472057	2.01927	0.364353	10133	15626	0.0393316	0.0433137	396.209	0.908063	0.364397	509	777	0.00926056	0.0114837	7892.03	0.806407	0.420033	-0.0191754	0.0118812	7560.48	-1.61393	0.106584	3.56873	0.167904	8402	rsmfri_subcortical	NA	0.886079	0.741634	0	0	0	0	1	1
rsfmri_cor_ngd_dsa_scs_ptlh	0.0101312	0.00916158	8342.85	1.10583	0.268831	-0.00653505	0.00940488	8226.82	-0.694858	0.487164	1.89142	0.388404	NA	NA	NA	NA	9323	14423	4223	5100	337	172	0.00691817	0.00981241	7318.76	0.705042	0.480806	0.00271167	0.00962012	7343.28	0.281875	0.778047	0.555828	0.757362	8249	12801	0.0148933	0.0127102	4249.66	1.17176	0.241361	-0.00986945	0.0132832	4274.22	-0.743003	0.45752	2.12389	0.345782	4636	7371	0.0136288	0.00834869	9188.71	1.63244	0.102621	-0.00565355	0.00835563	9102.24	-0.676616	0.498667	3.23314	0.198579	10131	15622	0.0130585	0.0430641	359.862	0.303233	0.761888	509	777	0.00416206	0.010945	7878.27	0.380269	0.703756	-0.00725053	0.0113434	7579.34	-0.639187	0.52272	0.622622	0.732486	8399	rsmfri_subcortical	NA	0.886079	0.741634	0	0	0	0	1	1
rsfmri_cor_ngd_vs_scs_vtdcrh	0.0123125	0.00924119	8360.9	1.33235	0.18278	0.00444855	0.00948341	8265.69	0.469088	0.639019	1.8789	0.390844	NA	NA	NA	NA	9325	14427	4223	5102	337	172	0.0127877	0.00987643	7334.67	1.29477	0.195439	0.00406841	0.00968423	7383.83	0.420107	0.67442	1.76774	0.41318	8251	12805	0.0189881	0.0129046	4214.11	1.47142	0.141252	-0.0164047	0.0134975	4266.61	-1.21539	0.224285	4.03287	0.133129	4638	7375	0.000665879	0.00847088	9202.16	0.078608	0.937346	-0.011398	0.00847493	9120.71	-1.34491	0.178688	1.85647	0.39525	10133	15626	-0.00732853	0.0435885	404.697	-0.16813	0.866565	509	777	0.0107279	0.0113046	7886.57	0.948986	0.342657	0.0100976	0.011709	7574.26	0.862385	0.388503	1.50465	0.471269	8402	rsmfri_subcortical	NA	0.886079	0.741634	0	0	0	0	1	1
dmri_dtifagm_cdsn_trvtplh	-0.0018002	0.00667706	9060.94	-0.26961	0.787466	-0.0094669	0.00692721	8757.25	-1.36663	0.171778	1.8949	0.387729	NA	NA	NA	NA	9798	15452	4144	5654	351	179	-0.00129554	0.00713652	8009.65	-0.181537	0.855951	-0.00999721	0.00709917	7736.42	-1.40822	0.159105	1.99483	0.368832	8656	13688	-0.00243384	0.00953384	4498.4	-0.255284	0.798515	-0.00366956	0.00998805	4581.6	-0.367395	0.713342	0.182097	0.912974	4817	7812	-0.000219618	0.00569324	9686.79	-0.0385752	0.96923	-0.00954974	0.00572146	9382.1	-1.66911	0.0951293	2.79885	0.246739	10662	16754	0.0240825	0.0315272	386.107	0.763866	0.445414	530	823	-0.00742811	0.00752648	8431.92	-0.986929	0.323706	-0.018384	0.00779476	8387.7	-2.35851	0.0183712	6.16991	0.0457321	9082	dmri_dtifagm_cdsn_mean	NA	0.969217	0.741634	0	0	1	0	1	1
dmri_dtimd_fiberat_fmaj	0.00902126	0.00689262	9176.77	1.30883	0.190625	-0.0021252	0.00718507	8920.08	-0.295779	0.767405	1.9032	0.386124	NA	NA	NA	NA	9800	15455	4145	5655	351	179	0.0077084	0.00737651	8067.22	1.04499	0.296057	-0.00122267	0.0073797	7846.44	-0.16568	0.868413	1.17603	0.55543	8658	13691	0.00566553	0.00942089	4412.85	0.60138	0.547618	-0.0150061	0.00985509	4500.31	-1.52267	0.127911	2.8977	0.23484	4817	7812	0.0100748	0.0063268	10110.4	1.5924	0.111325	-0.000520389	0.0063908	9846.82	-0.0814278	0.935103	2.57774	0.275581	10664	16757	0.0383804	0.0340012	414.169	1.1288	0.259637	530	823	0.0125073	0.00763124	8481.3	1.63895	0.10126	-0.00468092	0.00790438	8467.5	-0.592193	0.553737	3.27237	0.194721	9085	dmri_dtimd_fiberat_allfibers	NA	0.99137	0.741634	0	0	0	0	1	1
dmri_dtimdwm_cdsn_precnrh	0.00274629	0.00407598	8928.61	0.673776	0.500471	0.0053046	0.00423443	8633.08	1.25273	0.210338	1.87727	0.391162	NA	NA	NA	NA	9798	15452	4144	5654	351	179	0.00343288	0.00437753	7902.37	0.784204	0.432944	0.00604112	0.00435704	7599.87	1.38652	0.165629	2.36175	0.30701	8656	13688	0.00431321	0.00567871	4401.83	0.759541	0.447569	0.00455712	0.0059218	4436.27	0.76955	0.441608	1.09212	0.579229	4817	7812	0.00345886	0.00370659	9818.23	0.933163	0.350759	0.00677442	0.00373405	9518.51	1.81423	0.0696738	4.03022	0.133306	10662	16754	-0.0119066	0.0198124	425.214	-0.60097	0.54818	530	823	0.00130651	0.00514808	8418.77	0.253785	0.799668	0.0057449	0.00533174	8392.87	1.07749	0.281292	1.17958	0.554443	9082	dmri_dtimdwm_cdsn_mean	NA	0.710267	0.741753	0	0	0	0	1	1
smri_sulc_cdk_mdtmrh	-0.0109004	0.0102459	9538.82	-1.06388	0.287409	0.00815822	0.0106248	9241.37	0.767851	0.442596	1.86515	0.39354	NA	NA	NA	NA	10186	16641	3731	6455	373	195	-0.0107892	0.0109054	8378.77	-0.989342	0.322525	0.00116155	0.0108749	8217.99	0.10681	0.914943	1.02665	0.598501	9000	14750	-0.0106526	0.0145909	4514.12	-0.730087	0.465375	-0.00457727	0.0152285	4622.05	-0.300573	0.763754	0.593018	0.743409	4962	8316	-0.00858793	0.00940124	10558.4	-0.913489	0.361006	0.0118333	0.00950617	10223.2	1.2448	0.213233	2.4811	0.289225	11093	18051	-0.0660433	0.0485569	498.825	-1.36012	0.174406	568	907	-0.0149566	0.0105473	9306.2	-1.41805	0.156209	0.00798685	0.010947	9068.46	0.729595	0.465657	2.79569	0.247129	9944	smri_sulc_cdk_mean	NA	0.822856	0.745776	0	0	0	0	1	1
dmri_rsihnt_fib_slfrh	0.000572788	0.00497216	9186.32	0.115199	0.90829	0.0070581	0.00519307	8963.97	1.35914	0.174137	1.85809	0.394931	NA	NA	NA	NA	9800	15455	4145	5655	351	179	0.00166226	0.00531048	8085.6	0.313014	0.754278	0.00490964	0.00532527	7909.77	0.921951	0.356583	0.911106	0.634097	8658	13691	-0.00029252	0.00699478	4376.1	-0.0418198	0.966644	-0.000738406	0.00732558	4496.93	-0.100798	0.919715	0.00974138	0.995141	4817	7812	0.00137019	0.00451735	10105.5	0.303317	0.761654	0.00551175	0.0045704	9852.19	1.20597	0.227859	1.52248	0.467087	10664	16757	-0.030553	0.0242965	446.359	-1.25751	0.209227	530	823	-0.000805271	0.00563932	8474.04	-0.142796	0.886455	0.0111485	0.00584206	8475.68	1.90831	0.0563847	3.76524	0.152191	9085	dmri_rsihnt_fib_allfib	NA	0.585083	0.746123	0	0	0	0	1	1
dmri_rsirniwm_cdk_fplh	-0.00852803	0.00721232	8773.86	-1.18243	0.237069	0.0041108	0.00748617	8458.01	0.549119	0.582938	1.84938	0.396655	NA	NA	NA	NA	9798	15453	4143	5655	351	179	-0.00696254	0.00764476	7760.04	-0.91076	0.36245	-0.00393614	0.00760402	7484.87	-0.517639	0.604726	1.01801	0.601095	8656	13689	-0.0115161	0.00971892	4323.91	-1.18492	0.236116	-0.00560862	0.010155	4428.7	-0.552304	0.580768	1.62705	0.443293	4817	7812	-0.00741353	0.00655528	9654.97	-1.13093	0.258115	0.00317107	0.00659695	9324.7	0.480688	0.63075	1.55376	0.459839	10662	16755	0.00913691	0.0347717	432.983	0.262769	0.792854	530	823	-0.00781919	0.0080511	8346.45	-0.971195	0.331479	0.00768262	0.00833925	8302.99	0.92126	0.356941	1.97675	0.372182	9083	dmri_rsirniwm_cdk_mean	NA	0.642115	0.746123	0	0	0	0	1	1
dmri_rsihni_scs_abrh	0.00794776	0.00654938	9032.12	1.21351	0.224965	-0.00327408	0.00679643	8734	-0.481736	0.630006	1.84255	0.398012	NA	NA	NA	NA	9800	15455	4145	5655	351	179	0.00680955	0.00696747	8009.03	0.977335	0.328433	-0.00404833	0.00692592	7705.76	-0.584519	0.558888	1.42494	0.490432	8658	13691	0.0031213	0.00914181	4516.34	0.341432	0.732794	0.00149888	0.00954758	4534.5	0.15699	0.875259	0.131989	0.936136	4817	7812	0.00176991	0.00597545	9904.98	0.296197	0.767085	-0.0087435	0.0060127	9606.86	-1.45417	0.145931	2.25414	0.323982	10664	16757	0.057093	0.0347294	412.831	1.64394	0.10095	530	823	0.00740038	0.00757895	8488.09	0.976439	0.328875	0.00208748	0.0078515	8451.26	0.26587	0.790346	0.980296	0.612536	9085	dmri_rsihnigm_cdk_mean	NA	0.652479	0.746123	0	0	0	0	1	1
dmri_rsihni_scs_agrh	-0.00953846	0.00758458	8751.67	-1.25761	0.208566	0.00296916	0.00787332	8449.1	0.377116	0.706097	1.85551	0.395441	NA	NA	NA	NA	9800	15455	4145	5655	351	179	-0.0113188	0.00811229	7708.56	-1.39527	0.162976	0.0018925	0.00806661	7404.2	0.234609	0.814518	2.09525	0.35077	8658	13691	0.0066409	0.0106173	4294.55	0.625477	0.531691	0.015236	0.0110686	4329.51	1.37651	0.168735	2.18003	0.336211	4817	7812	-0.00435183	0.00689729	9616.74	-0.630947	0.52809	-0.00353552	0.00694189	9315.39	-0.509301	0.610553	0.641325	0.725668	10664	16757	-0.0207281	0.041087	401.284	-0.504492	0.614192	530	823	-0.00648487	0.00890543	8327	-0.728193	0.466516	0.00712761	0.00922653	8280.88	0.772513	0.439833	1.24352	0.536998	9085	dmri_rsihnigm_cdk_mean	NA	0.652479	0.746123	0	0	0	0	1	1
dmri_rsifniwm_cdk_prctrh	-0.00146298	0.00490975	8695.69	-0.297974	0.76573	0.00655588	0.00508818	8396.09	1.28845	0.197624	1.84679	0.397168	NA	NA	NA	NA	9798	15453	4143	5655	351	179	-0.000379955	0.00527623	7709.44	-0.0720127	0.942594	0.008404	0.00523399	7388.46	1.60566	0.108392	2.63766	0.267448	8656	13689	-0.00142298	0.00687032	4320.68	-0.20712	0.835926	0.0067832	0.00716141	4349.55	0.947189	0.343595	0.990094	0.609542	4817	7812	0.000218273	0.00448431	9551.04	0.0486748	0.96118	0.00961574	0.00450745	9243.73	2.1333	0.0329266	4.54553	0.103027	10662	16755	-0.0299173	0.0219006	411.781	-1.36605	0.172669	530	823	-0.00329647	0.00590288	8405.89	-0.55845	0.576552	0.00402974	0.00611273	8365.76	0.659237	0.509762	0.827281	0.661239	9083	dmri_rsifniwm_cdk_mean	NA	0.668405	0.746123	0	0	0	0	1	1
dmri_dtivol_fiberat_fscsrh	-0.00553283	0.00489212	9161.29	-1.13097	0.258099	0.00326556	0.00511051	8909.49	0.638989	0.522846	1.85066	0.3964	NA	NA	NA	NA	9800	15455	4145	5655	351	179	-0.00586966	0.00522266	8044.52	-1.12388	0.261096	4.9e-05	0.00524683	7898.65	0.00933867	0.992549	1.27628	0.528275	8658	13691	-0.00109069	0.00697026	4402.28	-0.156478	0.875664	-0.00245867	0.00733734	4568.86	-0.335089	0.737573	0.131034	0.936583	4817	7812	-0.00363894	0.00446909	10103.5	-0.814248	0.415522	0.00357976	0.00452164	9839.81	0.791694	0.428558	1.33945	0.511848	10664	16757	-0.00220919	0.0243337	423.589	-0.0907872	0.927705	530	823	-0.00775359	0.00524485	8476.61	-1.47832	0.139358	0.00329511	0.00543458	8457.73	0.606323	0.544317	2.74911	0.252952	9085	dmri_dtivol_fiberat_allfibers	NA	0.68469	0.746123	0	0	0	0	1	1
dmri_dtildwm_cdsn_precnrh	-0.00116952	0.00511582	8975.23	-0.228609	0.819178	0.00694262	0.00531174	8668.1	1.30703	0.191236	1.8441	0.397702	NA	NA	NA	NA	9798	15452	4144	5654	351	179	0.000198159	0.00547541	7913.47	0.0361907	0.971131	0.00506878	0.0054491	7633.66	0.930205	0.352294	0.873776	0.646044	8656	13688	0.00451032	0.00704682	4450.79	0.64005	0.522173	0.00958094	0.00736357	4516.66	1.30113	0.193281	1.99891	0.36808	4817	7812	-0.00217967	0.00466936	9896.11	-0.466803	0.640651	0.00573629	0.00470101	9582.88	1.22023	0.222409	1.75039	0.416781	10662	16754	-0.0323626	0.025738	377.101	-1.25739	0.209391	530	823	-0.00706769	0.00610606	8407.67	-1.15749	0.247106	0.00827411	0.00632332	8370.6	1.30851	0.190737	3.39358	0.18327	9082	dmri_dtildwm_cdsn_mean	NA	0.703627	0.746123	0	0	0	0	1	1
dmri_dtifawm_cdsn_mlobfrlh	0.0088153	0.00701803	8782.98	1.25609	0.209116	-0.00276153	0.00727474	8485.27	-0.379606	0.704248	1.84754	0.39702	NA	NA	NA	NA	9798	15452	4144	5654	351	179	0.0113551	0.00747465	7731.68	1.51914	0.128767	0.00182978	0.00742553	7484.78	0.246418	0.805366	2.3383	0.310631	8656	13688	0.0078533	0.00974423	4365.72	0.805944	0.420319	-0.00767661	0.0101989	4484.36	-0.752691	0.451675	1.36641	0.504995	4817	7812	0.00867631	0.00638854	9673.5	1.35811	0.174462	-0.00135147	0.00641991	9358.45	-0.210513	0.833272	1.91536	0.383782	10662	16754	0.0210083	0.034085	459.259	0.61635	0.537969	530	823	0.0077691	0.00819106	8319.32	0.948485	0.34291	-0.00966018	0.0084846	8261.88	-1.13856	0.254922	2.44295	0.294795	9082	dmri_dtifawm_cdsn_mean	NA	0.741271	0.746123	0	0	0	0	1	1
dmri_dtitd_scts_pdlh	0.00647386	0.00679353	8907.47	0.952946	0.340643	0.00749573	0.00704272	8604.57	1.06432	0.287212	1.86168	0.394222	NA	NA	NA	NA	9800	15454	4146	5654	351	179	0.00556354	0.0072737	7868.55	0.764884	0.444363	0.00721886	0.00721707	7533.48	1.00025	0.317223	1.45608	0.482855	8658	13690	0.0158814	0.00936435	4360.86	1.69594	0.0899679	0.0169951	0.0097503	4383.71	1.74303	0.0813977	5.46191	0.0651571	4817	7812	0.00112218	0.0061982	9779.13	0.181049	0.856333	0.00247697	0.00623303	9476.51	0.397395	0.691085	0.188654	0.909985	10664	16756	-0.0283656	0.0345885	393.683	-0.820089	0.412662	530	823	0.000631991	0.00770137	8434.44	0.0820621	0.934599	0.00686746	0.0079779	8409.96	0.860811	0.389367	0.753355	0.686137	9084	dmri_dtitdgm_cdsn_mean	NA	0.770738	0.746123	0	0	0	0	1	1
dmri_dtitdgm_cdsn_pcllh	0.0079711	0.00653261	8981.13	1.2202	0.222421	-0.00307041	0.00678997	8681.65	-0.452198	0.651138	1.85045	0.396442	NA	NA	NA	NA	9798	15452	4144	5654	351	179	0.00579817	0.00697949	7870.81	0.830743	0.406144	-0.00468563	0.00695484	7588.67	-0.673722	0.500508	1.28631	0.52563	8656	13688	0.00700488	0.00931126	4403.58	0.752302	0.451909	-0.00701367	0.00972919	4457	-0.72089	0.471015	1.19031	0.551476	4817	7812	0.0123171	0.00595126	9905.8	2.06967	0.0385095	-0.0008395	0.00599433	9610.85	-0.140049	0.888624	4.38474	0.111652	10662	16754	0.0492503	0.0311562	393.379	1.58075	0.114738	530	823	0.0118668	0.00758532	8425.81	1.56444	0.117751	-0.00236683	0.00785813	8391.91	-0.301195	0.763273	2.69082	0.260433	9082	dmri_dtitdgm_cdsn_mean	NA	0.770738	0.746123	0	0	0	0	1	1
dmri_dtitdwm_cdsn_samglh	0.00410526	0.00382711	8835.93	1.07268	0.283445	0.00368335	0.00396927	8534.33	0.927967	0.353451	1.84089	0.398343	NA	NA	NA	NA	9798	15452	4144	5654	351	179	0.00490227	0.00409521	7774.71	1.19707	0.231314	0.00379824	0.00407081	7495.69	0.933042	0.350828	2.12018	0.346425	8656	13688	0.00138357	0.00532427	4415.15	0.259861	0.794983	0.00676261	0.00557024	4496.41	1.21406	0.224789	1.50176	0.471951	4817	7812	0.00499153	0.00349086	9695.68	1.42989	0.152782	0.00335866	0.0035102	9387.61	0.956827	0.338679	2.88897	0.235867	10662	16754	-0.00554727	0.0182996	373.004	-0.303136	0.761956	530	823	0.00682496	0.0046953	8395.28	1.45357	0.146102	0.00563655	0.00486216	8347.11	1.15927	0.24638	3.17592	0.204342	9082	dmri_dtitdwm_cdsn_mean	NA	0.798995	0.746123	0	0	0	0	1	1
dmri_rsihnd_scs_pllh	0.00504746	0.00633024	8817.24	0.797357	0.425265	-0.00667057	0.00656513	8517.44	-1.01606	0.309629	1.85572	0.395399	NA	NA	NA	NA	9800	15455	4145	5655	351	179	0.005828	0.00674905	7766.81	0.863528	0.387874	-0.00782332	0.006699	7459.87	-1.16783	0.242911	2.33789	0.310695	8658	13691	0.00258694	0.00927289	4347.76	0.278979	0.780275	-0.0110296	0.00964028	4372.7	-1.14412	0.252636	1.45558	0.482976	4817	7812	0.00654376	0.00577913	9720.01	1.13231	0.257532	-0.00815698	0.00581344	9409.66	-1.40312	0.160613	3.3819	0.184344	10664	16757	0.0795364	0.0322388	450.411	2.4671	0.0139922	530	823	0.00644022	0.00709139	8317.52	0.908174	0.363812	-0.0108855	0.00734598	8279.05	-1.48183	0.138425	3.33595	0.188629	9085	dmri_rsihndgm_cdk_mean	NA	0.813649	0.746123	0	0	0	0	1	1
smri_vol_cdk_sufrlh	-0.000470806	0.00750284	9012.5	-0.0627504	0.949967	-0.0105792	0.00779602	8773.94	-1.357	0.174815	1.85431	0.395678	NA	NA	NA	NA	10186	16641	3731	6455	373	195	0.00412916	0.00802296	7916.23	0.514668	0.6068	-0.00333543	0.00800994	7771.73	-0.416411	0.67712	0.479946	0.786649	9000	14750	-0.00502965	0.0108205	4279.51	-0.464824	0.642081	-0.00543985	0.0112754	4369.89	-0.482453	0.629509	0.429584	0.806709	4962	8316	-0.00616073	0.00682108	9968	-0.903189	0.366447	-0.0146325	0.00691562	9683.14	-2.11587	0.0343814	5.16001	0.0757735	11093	18051	-0.0168247	0.037374	443.591	-0.450172	0.652806	568	907	-0.00314336	0.00765451	9287.84	-0.410655	0.681335	-0.00975379	0.00795704	9079.67	-1.22581	0.220304	1.60121	0.449058	9944	smri_volgm_cdk_intracranialv	NA	0.815534	0.746123	0	0	0	0	1	1
dmri_dtildgm_cdsn_preclrh	0.00308758	0.00473273	8524.49	0.652388	0.514168	-0.00548281	0.00490374	8227.84	-1.11809	0.263562	1.85182	0.396171	NA	NA	NA	NA	9798	15452	4144	5654	351	179	-0.00151762	0.00541886	7477.78	-0.280063	0.779437	-0.00548169	0.0053688	7181.97	-1.02103	0.307276	1.07756	0.583459	8656	13688	0.0063177	0.00667232	4316.81	0.946851	0.343767	-0.0109361	0.00693902	4354.37	-1.57603	0.115091	3.72129	0.155572	4817	7812	0.00350486	0.00431541	9447.51	0.812173	0.416713	-0.00276703	0.0043365	9130.69	-0.63808	0.523437	1.10954	0.574203	10662	16754	0.0302698	0.0227603	388.587	1.32993	0.18432	530	823	0.00590443	0.0064825	8173.21	0.910826	0.362414	-0.0035553	0.00671387	8117.12	-0.529546	0.596441	1.2245	0.542131	9082	dmri_dtildgm_cdsn_mean	NA	0.824557	0.746123	0	0	0	0	1	1
rsfmri_cor_ngd_df_scs_vtdcrh	0.00785757	0.00893996	8121.09	0.878926	0.379467	0.0103931	0.00917487	8048.72	1.13278	0.257341	1.84138	0.398244	NA	NA	NA	NA	9325	14427	4223	5102	337	172	0.0051423	0.00955304	7090.83	0.538289	0.590394	0.00736563	0.00936806	7161.44	0.786249	0.431748	0.82014	0.663604	8251	12805	0.0113799	0.0123741	4209.46	0.919655	0.357806	0.00834793	0.0129294	4250.53	0.645654	0.518538	1.16705	0.557929	4638	7375	0.00974299	0.00814921	8926.58	1.19557	0.231894	0.00560117	0.00814718	8824.84	0.687497	0.491788	1.86018	0.394519	10133	15626	-0.0141023	0.0447218	401.702	-0.315334	0.752672	509	777	0.00640896	0.0109277	7814.21	0.58649	0.557563	0.0105581	0.0113052	7430.79	0.933916	0.350378	1.10061	0.576775	8402	rsmfri_subcortical	NA	0.886079	0.746123	0	0	0	0	1	1
dmri_dtifagm_cdsn_trvtprh	-0.00169439	0.00682153	8765.57	-0.248389	0.803839	-0.00955513	0.00706976	8468.41	-1.35155	0.176555	1.85049	0.396435	NA	NA	NA	NA	9798	15452	4144	5654	351	179	0.00207654	0.00728853	7767.8	0.284905	0.775725	-0.00826268	0.00723549	7486.83	-1.14197	0.253505	1.47018	0.479463	8656	13688	0.00195363	0.0101496	4524.48	0.192482	0.847373	-0.00960437	0.0106247	4574.39	-0.903964	0.366062	0.897751	0.638345	4817	7812	-0.00673785	0.00624385	9641.78	-1.07912	0.280562	-0.0170331	0.00627656	9333.25	-2.71376	0.0066646	8.33992	0.0154529	10662	16754	0.0457325	0.0328131	384.492	1.39373	0.164206	530	823	0.000214665	0.00791346	8430.13	0.0271266	0.978359	-0.00986775	0.00819462	8381.7	-1.20418	0.228556	1.47649	0.477953	9082	dmri_dtifagm_cdsn_mean	NA	0.969217	0.746123	0	0	0	0	1	1
dmri_dtifa_scts_crwmrh	-0.00638875	0.00661235	8856.1	-0.966184	0.333978	-0.00722426	0.00690095	8650.04	-1.04685	0.295198	1.84195	0.39813	NA	NA	NA	NA	9800	15455	4145	5655	351	179	-0.00808324	0.00706091	7794.42	-1.14479	0.252333	-0.0061396	0.00706689	7581.55	-0.868785	0.384992	1.89273	0.388149	8658	13691	-0.00393791	0.00916988	4193.74	-0.42944	0.667625	0.00114911	0.00955577	4251.81	0.120253	0.904288	0.214609	0.898252	4817	7812	-0.00852293	0.00603154	9765.19	-1.41306	0.15767	-0.0129525	0.00610172	9522.15	-2.12277	0.0337993	6.28082	0.043265	10664	16757	0.0199765	0.0327274	372.823	0.61039	0.541976	530	823	-0.00501681	0.00733981	8433.03	-0.683506	0.494306	-0.00386095	0.00760256	8463.74	-0.507848	0.611573	0.660006	0.718922	9085	dmri_dtifagm_cdsn_mean	NA	0.969217	0.746123	0	0	0	0	1	1
dmri_dtifagm_cdsn_cdmfrlh	0.00696512	0.00513397	9055.7	1.35667	0.174919	0.00112156	0.00532598	8757.32	0.210583	0.833218	1.85997	0.394559	NA	NA	NA	NA	9798	15452	4144	5654	351	179	0.00811565	0.00549282	8001.43	1.4775	0.13958	-4.97e-05	0.00546546	7740.05	-0.00909377	0.992745	2.22068	0.329446	8656	13688	0.0102883	0.00743137	4480.43	1.38444	0.166293	-0.00253889	0.00777433	4526.24	-0.326573	0.744006	2.1312	0.344521	4817	7812	0.0097297	0.00469504	9955.87	2.07233	0.03826	0.00182308	0.00472195	9657.29	0.386086	0.699442	4.41904	0.109754	10662	16754	0.00671756	0.0248829	434.361	0.269967	0.787314	530	823	0.00676301	0.00582898	8478.11	1.16024	0.245984	0.00308189	0.00603631	8431.35	0.510558	0.609674	1.52005	0.467654	9082	dmri_dtifagm_cdsn_mean	NA	0.969217	0.746123	0	0	0	0	1	1
dmri_rsirniwm_cdk_pcrh	0.00525467	0.00543975	9043.21	0.965976	0.334082	0.00585545	0.00566639	8764.03	1.03337	0.301461	1.83179	0.400159	NA	NA	NA	NA	9798	15453	4143	5655	351	179	0.00403115	0.00582044	7939.66	0.692585	0.48859	0.00539121	0.00581763	7704.51	0.926703	0.35411	1.24376	0.536933	8656	13689	0.000168219	0.00763218	4387.96	0.0220408	0.982416	0.00601209	0.0079766	4462.06	0.753715	0.45106	0.572564	0.751051	4817	7812	0.00490038	0.00497733	9970.11	0.98454	0.324874	0.002029	0.00502428	9678.19	0.403838	0.686341	1.10461	0.575622	10662	16755	-0.0229286	0.0264449	467.649	-0.867031	0.38637	530	823	0.00926151	0.00653501	8442.96	1.41721	0.156457	0.00821428	0.00677017	8426.74	1.21331	0.225047	3.19829	0.202069	9083	dmri_rsirniwm_cdk_mean	NA	0.642115	0.749041	0	0	0	0	1	1
dmri_rsirnt_scs_vdclh	0.00174207	0.00730406	8964.9	0.238506	0.811494	-0.00984878	0.00758033	8663.01	-1.29925	0.193891	1.8305	0.400416	NA	NA	NA	NA	9800	15455	4145	5655	351	179	0.00281004	0.00777733	7900.9	0.361311	0.717876	-0.0076621	0.0077272	7573.17	-0.991575	0.321436	1.19525	0.550118	8658	13691	-0.00237824	0.0100666	4435.48	-0.236251	0.813249	-0.0202479	0.0104942	4448.48	-1.92944	0.0537392	3.76733	0.152032	4817	7812	-0.00760309	0.00672524	9852.52	-1.13053	0.25828	-0.016621	0.00676924	9549.34	-2.45537	0.0140915	7.13326	0.0282509	10664	16757	0.0451762	0.0376283	407.538	1.20059	0.230608	530	823	0.00167085	0.00864107	8448.66	0.193362	0.84668	-0.00674929	0.00895214	8421.05	-0.75393	0.450912	0.644351	0.724571	9085	dmri_rsirntgm_cdk_mean	NA	0.637952	0.749041	0	0	0	0	1	1
dmri_rsirnt_scs_pllh	0.00114264	0.00729813	9009.1	0.156566	0.87559	-0.00995991	0.00757782	8707.51	-1.31435	0.188763	1.82181	0.40216	NA	NA	NA	NA	9800	15455	4145	5655	351	179	0.00109382	0.00778064	7970.52	0.140582	0.888204	-0.0125114	0.00773699	7666.1	-1.61708	0.105901	2.72499	0.256022	8658	13691	-0.00428845	0.010355	4422.39	-0.414143	0.67879	-0.000334251	0.0107895	4467.51	-0.0309794	0.975287	0.173965	0.916693	4817	7812	0.00326626	0.00664714	9914.92	0.491378	0.62317	-0.00999613	0.00669273	9608.25	-1.49358	0.135318	2.53726	0.281217	10664	16757	0.0862445	0.0379491	361.625	2.27263	0.0236347	530	823	0.00626629	0.00818163	8397.09	0.765898	0.443759	-0.00861573	0.00847607	8367.47	-1.01648	0.309432	1.80967	0.404608	9085	dmri_rsirntgm_cdk_mean	NA	0.637952	0.749399	0	0	0	0	1	1
dmri_rsirndwm_cdk_phrh	0.00714388	0.00717453	9029.48	0.995728	0.319409	-0.00596806	0.00745482	8721.34	-0.800564	0.423406	1.81808	0.40291	NA	NA	NA	NA	9798	15453	4143	5655	351	179	0.00386262	0.00761342	7933.65	0.507344	0.611928	-0.0121176	0.00758416	7663.69	-1.59776	0.110138	3.00527	0.222543	8656	13689	0.00912524	0.0100764	4441.58	0.905606	0.365194	0.00599249	0.0105403	4507.81	0.568533	0.569702	1.06756	0.586386	4817	7812	0.00308207	0.0065393	9931.48	0.471314	0.637427	-0.0161158	0.00658625	9616.98	-2.44688	0.0144276	6.30342	0.042779	10662	16755	0.0437044	0.0369064	423.401	1.1842	0.237	530	823	0.000743438	0.00807831	8333.73	0.092029	0.926677	-0.00411843	0.00836801	8296.65	-0.492164	0.622616	0.263634	0.876501	9083	dmri_rsirndwm_cdk_mean	NA	0.678068	0.749399	0	0	0	0	1	1
dmri_dtifawm_cdsn_rsmfrrh	0.00804119	0.00596541	8777.93	1.34797	0.177703	0.000907683	0.00618756	8472.22	0.146695	0.883376	1.81776	0.402974	NA	NA	NA	NA	9798	15452	4144	5654	351	179	0.00525271	0.00636411	7728.24	0.825363	0.409191	-0.00110738	0.0063257	7455.14	-0.17506	0.861037	0.744296	0.689252	8656	13688	-0.00118213	0.00864093	4305.78	-0.136806	0.891191	-0.00572833	0.00902828	4391.81	-0.634488	0.525796	0.413825	0.813091	4817	7812	0.016101	0.00544905	9682.7	2.95483	0.00313593	0.00858182	0.00548036	9366.39	1.56592	0.1174	10.8666	0.00436869	10662	16754	0.0132268	0.0316321	427.176	0.418145	0.676051	530	823	0.0135097	0.00698086	8314.28	1.93524	0.0529942	0.00134165	0.00722971	8261.81	0.185574	0.852783	3.74366	0.153842	9082	dmri_dtifawm_cdsn_mean	NA	0.741271	0.749399	0	0	0	0	1	1
dmri_rsihndgm_cdk_mofrh	-0.000546731	0.00531357	9117.39	-0.102893	0.91805	-0.00745193	0.00551385	8815.55	-1.35149	0.176572	1.82285	0.401952	NA	NA	NA	NA	9798	15453	4143	5655	351	179	0.00161112	0.00567549	8001.86	0.283873	0.776515	-0.00900181	0.00564174	7708.34	-1.59558	0.110625	2.74214	0.253836	8656	13689	-0.00101256	0.00766321	4499.44	-0.132132	0.894885	-0.00550486	0.00801047	4566.23	-0.687207	0.491987	0.481603	0.785997	4817	7812	-0.000581009	0.00484063	10010.5	-0.120027	0.904464	-0.00615333	0.00487044	9706.66	-1.2634	0.206475	1.58461	0.452799	10662	16755	0.0441295	0.0236064	382.081	1.86939	0.0623335	530	823	-0.00248518	0.0059977	8469.13	-0.414355	0.678625	-0.0059522	0.00621377	8434.06	-0.957906	0.338138	1.01352	0.602445	9083	dmri_rsihndgm_cdk_mean	NA	0.813649	0.749399	0	0	0	0	1	1
smri_vol_cdk_lobfrrh	-0.000979103	0.00702889	9380.63	-0.139297	0.889218	-0.0098676	0.00729999	9126.09	-1.35173	0.176496	1.81672	0.403185	NA	NA	NA	NA	10186	16641	3731	6455	373	195	0.00310317	0.00750555	8237.64	0.41345	0.679288	-0.00298319	0.00748405	8058.46	-0.398607	0.690194	0.356741	0.836632	9000	14750	0.0012331	0.0101704	4469.92	0.121244	0.903503	-0.00793574	0.010592	4561.73	-0.749217	0.453765	0.582174	0.747451	4962	8316	-0.0114269	0.00641265	10380.8	-1.78194	0.0747888	-0.0176985	0.00649559	10059.1	-2.7247	0.00644719	10.2208	0.00603379	11093	18051	0.0113763	0.0337263	439.331	0.337313	0.736042	568	907	-0.00190426	0.00743314	9247.61	-0.256185	0.797813	-0.00755896	0.00772702	9027.75	-0.978251	0.327976	0.968651	0.616113	9944	smri_volgm_cdk_intracranialv	NA	0.815534	0.749399	0	0	0	0	1	1
rsfmri_c_ngd_smh_ngd_vta	0.00707314	0.00973062	8446.94	0.726895	0.46731	0.0119028	0.00999021	8301.55	1.19145	0.233511	1.82402	0.401716	NA	NA	NA	NA	9322	14412	4232	5090	337	172	0.00606215	0.0103921	7402.59	0.58334	0.559682	-0.00045374	0.0101879	7412.43	-0.0445371	0.964477	0.36478	0.833276	8248	12791	-0.00461864	0.0136171	4348.13	-0.339178	0.734492	0.0204769	0.0142344	4373.12	1.43856	0.150348	2.29987	0.316658	4636	7365	0.0126013	0.00885899	9333.96	1.42242	0.154936	0.0163166	0.00886304	9212.33	1.84097	0.0656586	5.25535	0.0722463	10129	15610	-0.0230924	0.0477097	423.152	-0.484019	0.628623	509	777	0.00497556	0.0114504	7820.34	0.434531	0.663915	0.00370804	0.0118538	7461.84	0.312814	0.754431	0.276733	0.87078	8397	rsmfri_cortical	NA	0.822847	0.749399	0	0	0	0	1	1
dmri_dtildgm_cdsn_srtmrh	0.0010681	0.00456759	8507.05	0.233843	0.815112	-0.00613853	0.00473322	8209.24	-1.2969	0.194701	1.82216	0.402089	NA	NA	NA	NA	9798	15452	4144	5654	351	179	0.000708052	0.00507909	7547.22	0.139405	0.889134	-0.00526415	0.00503092	7249.28	-1.04636	0.295429	1.16164	0.559439	8656	13688	0.0104462	0.00644461	4211.99	1.62091	0.105111	-0.00476546	0.00670926	4292.97	-0.710282	0.477568	3.38734	0.183844	4817	7812	-0.00106067	0.0041968	9382.89	-0.252733	0.80048	-0.00730673	0.00421969	9068.16	-1.73158	0.0833825	3.03544	0.219211	10662	16754	0.0259565	0.0222227	376.901	1.16802	0.243537	530	823	0.00515839	0.00567036	8236.45	0.909712	0.363001	-0.00457698	0.00587353	8188.32	-0.779254	0.435852	1.588	0.452034	9082	dmri_dtildgm_cdsn_mean	NA	0.824557	0.749399	0	0	0	0	1	1
dmri_dtitd_fiberat_tslfrh	0.00301616	0.00617461	8944.51	0.488478	0.625224	0.00836835	0.00644942	8721.51	1.29753	0.194482	1.82215	0.402091	NA	NA	NA	NA	9800	15454	4146	5654	351	179	0.00356929	0.00658226	7873.2	0.542259	0.587655	0.0074673	0.00660426	7706.08	1.13068	0.258225	1.48019	0.477068	8658	13690	-0.000367209	0.00867407	4216.62	-0.0423341	0.966234	0.011627	0.00910588	4361.77	1.27687	0.201718	1.68176	0.431331	4817	7812	0.00340164	0.00561194	9862.95	0.606143	0.544434	0.00560725	0.00567739	9621.36	0.987646	0.323351	1.29128	0.524326	10664	16756	-0.0133016	0.0310064	440.32	-0.428995	0.668137	530	823	0.00224594	0.00684697	8495.26	0.328019	0.742905	0.013805	0.00709131	8496.55	1.94676	0.0515968	3.83134	0.147243	9084	dmri_dtitd_fiberat_allfibers	NA	0.860744	0.749399	0	0	0	0	1	1
dmri_rsihndwm_cdk_lolh	0.00218635	0.00708132	8677.83	0.308748	0.75752	0.00981745	0.00734112	8380.83	1.33732	0.181153	1.81957	0.402611	NA	NA	NA	NA	9798	15453	4143	5655	351	179	-0.00255859	0.00752705	7660.5	-0.33992	0.733926	0.010141	0.00747653	7407.54	1.35637	0.175022	2.06699	0.355761	8656	13689	-0.00487598	0.00991088	4289.04	-0.491982	0.622757	0.0184524	0.0103547	4392	1.78203	0.0748135	3.62124	0.163553	4817	7812	-0.00208873	0.00648572	9544.57	-0.322051	0.747421	0.00763208	0.00652039	9227.68	1.1705	0.241832	1.5005	0.472249	10662	16755	-0.0322327	0.0363532	453.549	-0.886653	0.375735	530	823	0.00738865	0.00830534	8333.57	0.889626	0.373692	0.0124435	0.00860243	8290.77	1.44651	0.148073	2.65742	0.264819	9083	dmri_rsihndwm_cdk_mean	NA	0.868131	0.749399	0	0	0	0	1	1
dmri_rsihndwm_cdk_lofrh	0.00990922	0.00735685	8701.65	1.34694	0.178035	0.00149981	0.00761575	8437.51	0.196936	0.843882	1.82111	0.4023	NA	NA	NA	NA	9798	15453	4143	5655	351	179	0.00966859	0.00785367	7653.89	1.23109	0.218326	0.00198716	0.00777973	7397.24	0.255428	0.7984	1.53397	0.464411	8656	13689	0.00663376	0.0102254	4351.27	0.648752	0.516533	-0.00407371	0.0106705	4425.13	-0.381772	0.702649	0.620857	0.733133	4817	7812	0.0128163	0.00668404	9568.75	1.91745	0.0552106	0.00729193	0.00671113	9282.32	1.08654	0.277267	4.72116	0.0943654	10662	16755	0.0311449	0.0363985	403.779	0.855666	0.39269	530	823	0.0185412	0.00878304	8310.8	2.11102	0.0348005	0.000138915	0.00909537	8253.71	0.0152732	0.987815	4.52535	0.104071	9083	dmri_rsihndwm_cdk_mean	NA	0.868131	0.749399	0	0	0	0	1	1
dmri_rsirnt_fib_tslflh	0.00157369	0.00509531	9095.77	0.308852	0.757442	-0.00674131	0.00531964	8856.86	-1.26725	0.2051	1.81002	0.404538	NA	NA	NA	NA	9800	15455	4145	5655	351	179	0.00249156	0.00544513	8002.42	0.457576	0.64727	-0.0047151	0.00545877	7818.81	-0.863765	0.387744	1.05089	0.591292	8658	13691	-0.000667473	0.00701089	4387.17	-0.0952052	0.924156	-0.0119028	0.00734898	4506.86	-1.61966	0.105376	2.65589	0.265021	4817	7812	0.00073759	0.00466472	10003.3	0.158121	0.874365	-0.0106055	0.00471697	9738.23	-2.24836	0.0245752	5.15272	0.0760503	10664	16757	0.0322975	0.0254655	451.494	1.26828	0.20535	530	823	0.00086007	0.00574565	8445.85	0.149691	0.881012	-0.0105685	0.00595212	8443.45	-1.77559	0.0758368	3.28574	0.193424	9085	dmri_rsirnt_fib_allfib	NA	0.577912	0.750953	0	0	0	0	1	1
rsfmri_cor_ngd_fopa_scs_ptlh	0.0114738	0.00913481	8310.14	1.25605	0.209132	0.00567516	0.00937418	8219.91	0.605403	0.544928	1.81123	0.404294	NA	NA	NA	NA	9325	14427	4223	5102	337	172	0.0113374	0.00976096	7271.6	1.1615	0.245477	0.000943655	0.00957109	7322.87	0.0985943	0.921463	1.34502	0.510425	8251	12805	0.00598822	0.0128691	4247.77	0.46532	0.641726	0.00542307	0.0134438	4273.58	0.403387	0.686684	0.337046	0.844912	4638	7375	-0.00766082	0.00845136	9148.41	-0.90646	0.364716	-0.0163312	0.0084552	9073.72	-1.9315	0.0534525	4.47795	0.106567	10133	15626	0.0425339	0.043914	367.088	0.968572	0.333396	509	777	0.0107818	0.0113033	7885.22	0.953867	0.34018	0.0134886	0.0117071	7569.82	1.15217	0.249288	2.03384	0.361706	8402	rsmfri_subcortical	NA	0.886079	0.750953	0	0	0	0	1	1
dmri_dtitdwm_cdsn_loclh	-0.00716106	0.00596498	8862.7	-1.20052	0.229971	-0.00445461	0.00619232	8555.88	-0.719377	0.471928	1.80632	0.405287	NA	NA	NA	NA	9798	15452	4144	5654	351	179	-0.00727784	0.00633818	7847.51	-1.14825	0.250899	-0.00611685	0.00630475	7564.09	-0.970197	0.331979	2.0698	0.355262	8656	13688	0.00203209	0.00803746	4287.44	0.252828	0.800414	-0.00415688	0.00839212	4396.49	-0.495332	0.620391	0.333295	0.846498	4817	7812	-0.00159321	0.00545963	9732.57	-0.291817	0.770433	0.000146064	0.00549487	9414.81	0.0265819	0.978794	0.0865632	0.957642	10662	16754	0.00456191	0.030273	485.435	0.150692	0.880281	530	823	-0.0110228	0.0071383	8369.59	-1.54418	0.122582	-0.00671864	0.00739283	8335.65	-0.908805	0.363479	2.96767	0.226767	9082	dmri_dtitdwm_cdsn_mean	NA	0.798995	0.751863	0	0	0	0	1	1
dmri_dtild_fiberat_ifsfcrh	-0.00488673	0.00712205	9003.58	-0.686141	0.492642	0.00795697	0.00742117	8720.93	1.0722	0.28366	1.78919	0.408773	NA	NA	NA	NA	9800	15455	4145	5655	351	179	-0.00661321	0.00761428	7927.35	-0.868528	0.385132	0.00533201	0.00761859	7708.5	0.699868	0.484031	1.37877	0.501885	8658	13691	-0.0030547	0.00997195	4390.15	-0.306329	0.759369	-0.0044156	0.0104552	4496.45	-0.422336	0.6728	0.248574	0.883126	4817	7812	-0.00654552	0.00647888	9920.09	-1.01029	0.312383	0.00879926	0.00654043	9636.01	1.34536	0.17854	2.93649	0.23033	10664	16757	-0.0483059	0.0351159	385.233	-1.37561	0.169742	530	823	-0.00737895	0.00788984	8448.44	-0.935247	0.349688	0.00917219	0.00817258	8422.18	1.12231	0.261762	2.37078	0.305627	9085	dmri_dtild_fiberat_allfibers	NA	0.591992	0.752595	0	0	0	0	1	1
dmri_rsirnt_scs_csf	0.0100725	0.00859244	9170.85	1.17225	0.241126	0.00673338	0.00896927	8936.72	0.750717	0.452843	1.80231	0.406101	NA	NA	NA	NA	9800	15455	4145	5655	351	179	0.00903744	0.00918639	8080.97	0.983787	0.32525	0.00258722	0.00920728	7892.69	0.280997	0.77872	1.0158	0.601758	8658	13691	0.0080679	0.0120504	4447.85	0.669512	0.503204	0.00957828	0.0126204	4538.67	0.758955	0.447919	0.961711	0.618254	4817	7812	0.00585269	0.00784176	10094.8	0.746349	0.455474	0.00953419	0.00792836	9844.51	1.20254	0.229182	1.95978	0.375353	10664	16757	-0.000698609	0.0410306	446.994	-0.0170265	0.986423	530	823	0.0111624	0.00918776	8512.4	1.21492	0.224429	0.00939985	0.00951989	8514.11	0.98739	0.32348	2.27119	0.321231	9085	dmri_rsirntgm_cdk_mean	NA	0.637952	0.752595	0	0	0	0	1	1
dmri_rsihnigm_cdk_pcrh	-0.00754785	0.00597422	8832.63	-1.2634	0.206478	0.0019211	0.00620131	8526.4	0.30979	0.756729	1.79876	0.406821	NA	NA	NA	NA	9798	15453	4143	5655	351	179	-0.00382991	0.00633702	7789	-0.60437	0.545615	0.000223249	0.00630104	7496.86	0.0354305	0.971737	0.381609	0.826294	8656	13689	-0.0101462	0.00860582	4415.43	-1.179	0.238464	0.00900628	0.00897375	4449.71	1.00362	0.315614	2.6624	0.264161	4817	7812	-0.0126762	0.00551938	9674.61	-2.29666	0.0216594	-0.000650589	0.00555292	9362.6	-0.117162	0.906735	5.29354	0.0708799	10662	16755	-0.0161399	0.0262957	463.705	-0.613786	0.539658	530	823	-0.0105492	0.00672422	8415.86	-1.56884	0.116723	-0.00455215	0.00696551	8381.94	-0.653527	0.513435	2.73133	0.255211	9083	dmri_rsihnigm_cdk_mean	NA	0.656164	0.752595	0	0	0	0	1	1
dmri_dtifawm_cdsn_banksstsrh	-0.00909887	0.00718717	9028.09	-1.26599	0.20555	0.00225635	0.00748533	8696.5	0.301436	0.763089	1.79182	0.408236	NA	NA	NA	NA	9798	15452	4144	5654	351	179	-0.012495	0.0076408	7929.8	-1.63529	0.102027	0.000413093	0.00765433	7735.45	0.0539685	0.956962	2.73144	0.255197	8656	13688	0.00264468	0.00994327	4353.68	0.265977	0.790269	-0.00779617	0.0105014	4570.09	-0.742395	0.457886	0.653841	0.721141	4817	7812	-0.00165737	0.00656445	9974.01	-0.252477	0.800678	0.0113334	0.00662121	9649.34	1.71168	0.0869886	3.04876	0.217756	10662	16754	-0.0238948	0.0342423	441.548	-0.697813	0.485661	530	823	-0.01048	0.00786057	8428.08	-1.33324	0.182489	-0.00137929	0.00814254	8378.81	-0.169393	0.865491	1.79335	0.407924	9082	dmri_dtifawm_cdsn_mean	NA	0.741271	0.752595	0	0	0	0	1	1
dmri_dtimdgm_cdsn_cuneusrh	-0.000707163	0.00669654	8876.54	-0.105601	0.915901	-0.00929598	0.00696477	8574.91	-1.33472	0.182005	1.78983	0.408643	NA	NA	NA	NA	9798	15452	4144	5654	351	179	0.000754251	0.00714996	7833.94	0.10549	0.91599	-0.00915879	0.00712931	7569.66	-1.28467	0.198948	1.7103	0.425219	8656	13688	-0.006762	0.00953063	4301.22	-0.709502	0.478052	-0.00671438	0.00996478	4415.54	-0.673811	0.500467	0.896489	0.638749	4817	7812	-0.000267775	0.00617774	9752	-0.0433451	0.965427	-0.000313558	0.00622897	9441.63	-0.0503387	0.959854	0.00358781	0.998208	10662	16754	0.0585977	0.0325805	404.719	1.79855	0.0728348	530	823	-0.00515485	0.00771316	8326.81	-0.668319	0.503948	-0.00740146	0.00799121	8297.43	-0.926199	0.354369	1.19568	0.549998	9082	dmri_dtimdgm_cdsn_mean	NA	0.783928	0.752595	0	0	0	0	1	1
dmri_dtimdgm_cdsn_pscnterh	-0.000296766	0.00601804	8844.27	-0.0493127	0.960671	0.00827262	0.00624485	8537.81	1.32471	0.185303	1.80015	0.40654	NA	NA	NA	NA	9798	15452	4144	5654	351	179	0.00547213	0.00641437	7807.27	0.853104	0.393628	0.00984762	0.00637688	7514.77	1.54427	0.122565	2.9167	0.23262	8656	13688	0.0011873	0.00848422	4359.17	0.139942	0.888712	0.00686279	0.00885025	4423.81	0.775435	0.438124	0.619121	0.733769	4817	7812	-0.00209514	0.00547615	9744.11	-0.382594	0.702029	0.00852537	0.00550914	9435.74	1.5475	0.121777	2.60972	0.27121	10662	16754	-0.0284247	0.0281638	396.758	-1.00927	0.313462	530	823	-0.00299436	0.00734684	8377.05	-0.407571	0.683599	0.00499337	0.00761063	8338.15	0.656105	0.511775	0.653231	0.721361	9082	dmri_dtimdgm_cdsn_mean	NA	0.783928	0.752595	0	0	0	0	1	1
dmri_rsihnd_scs_tplh	-0.00519027	0.0053097	8990.82	-0.977507	0.328345	0.00446966	0.00551792	8691.97	0.810027	0.417947	1.79875	0.406824	NA	NA	NA	NA	9800	15455	4145	5655	351	179	-0.00567256	0.00564464	7948.13	-1.00495	0.314953	0.00698579	0.00562109	7664.21	1.24278	0.213986	2.83047	0.242869	8658	13691	0.00041273	0.0079584	4396.12	0.051861	0.958642	-0.000507385	0.00830607	4454.33	-0.061086	0.951293	0.00680999	0.996601	4817	7812	-0.00551725	0.00482073	9880.01	-1.14448	0.252451	0.00360673	0.00485641	9571.62	0.742675	0.457697	1.93499	0.380034	10664	16757	-0.0294963	0.0271697	432.534	-1.08563	0.278246	530	823	-0.00438475	0.00598631	8421.49	-0.732463	0.463906	0.00356338	0.00620148	8393.79	0.574601	0.565577	0.967484	0.616472	9085	dmri_rsihndgm_cdk_mean	NA	0.813649	0.752595	0	0	0	0	1	1
dmri_dtitd_fiberat_fxcutlh	-0.0110467	0.0090008	9219.07	-1.22731	0.219739	0.00380448	0.00939904	8986.79	0.404773	0.685654	1.79434	0.407721	NA	NA	NA	NA	9800	15454	4146	5654	351	179	-0.00731095	0.00958551	8139.59	-0.762708	0.445659	0.00113131	0.00961178	7965.69	0.117701	0.906308	0.612977	0.736027	8658	13690	-0.00938241	0.0124981	4440.25	-0.750705	0.45287	3.93e-05	0.0130983	4556.31	0.00300182	0.997605	0.589678	0.744651	4817	7812	-0.0147421	0.00820053	10160.7	-1.7977	0.0722547	-0.00750944	0.00829057	9898.29	-0.905781	0.365074	3.91	0.141565	10664	16756	-0.0641456	0.0439274	432.31	-1.46026	0.144944	530	823	-0.00794828	0.00985328	8465.03	-0.806663	0.419883	0.00866446	0.010208	8464.32	0.84879	0.396022	1.53961	0.463103	9084	dmri_dtitd_fiberat_allfibers	NA	0.860744	0.752595	0	0	0	0	1	1
rsfmri_cor_ngd_copa_scs_cderh	-0.00748979	0.0090344	8330.84	-0.829031	0.407111	-0.0104946	0.00927287	8202.35	-1.13175	0.257773	1.78912	0.408788	NA	NA	NA	NA	9324	14426	4222	5102	337	172	-0.00759847	0.00965164	7309.16	-0.787272	0.431148	-0.0193846	0.00946221	7329.2	-2.04863	0.0405334	4.54758	0.102921	8250	12804	-0.0180707	0.0127324	4209.03	-1.41927	0.155894	-0.00359226	0.0133092	4236.63	-0.269908	0.787244	2.03549	0.361409	4637	7374	-0.0277286	0.00848808	9234.52	-3.26677	0.00109179	-0.0309604	0.00849558	9125.95	-3.6443	0.000269607	23.0589	9.84e-06	10132	15625	0.0303388	0.0428646	408.949	0.707782	0.479484	509	777	0.00292278	0.0108615	7891.5	0.269095	0.787864	-0.00540294	0.0112524	7589.6	-0.480157	0.63113	0.330703	0.847596	8401	rsmfri_subcortical	NA	0.886079	0.752595	0	0	0	0	1	1
smri_thick_cdk_ifpllh	-0.00668363	0.00617059	9378.66	-1.08314	0.278773	-0.00569243	0.00638899	9021.97	-0.890975	0.372966	1.7936	0.407873	NA	NA	NA	NA	10186	16641	3731	6455	373	195	-0.0101272	0.00659327	8226.85	-1.53599	0.124579	-0.00849172	0.00655929	7989.9	-1.29461	0.195492	3.69705	0.157469	9000	14750	0.00257864	0.00887441	4400.55	0.29057	0.771394	-0.00520506	0.00926746	4541.01	-0.561649	0.574383	0.440559	0.802295	4962	8316	-0.00349954	0.00558828	10387.5	-0.626228	0.531179	-0.00973455	0.00563735	9976.22	-1.7268	0.0842354	3.28022	0.193958	11093	18051	0.0104344	0.0298234	449.929	0.349871	0.726599	568	907	-0.00798509	0.00677214	9133.76	-1.17911	0.238386	-0.0109261	0.00702332	8830.92	-1.55569	0.119818	3.4873	0.174881	9944	smri_thick_cdk_mean	NA	0.939127	0.752595	0	0	0	0	1	1
dmri_dtimd_fiberat_ifsfcrh	-0.00218279	0.00537194	8927.52	-0.406331	0.684509	0.00687719	0.00559646	8672.74	1.22885	0.219163	1.79692	0.407197	NA	NA	NA	NA	9800	15455	4145	5655	351	179	-0.00332547	0.00578312	7886.32	-0.575031	0.565287	0.00685475	0.00577646	7633.76	1.18667	0.235395	1.88974	0.388731	8658	13691	-0.00651645	0.00754594	4330.16	-0.863571	0.387871	0.00166021	0.00787243	4381.5	0.210889	0.832983	0.81996	0.663663	4817	7812	0.000974457	0.00488412	9809.24	0.199515	0.841864	0.0114102	0.00493187	9539.29	2.31356	0.0207128	5.34469	0.06909	10664	16757	-0.0364656	0.0260994	427.427	-1.39718	0.163083	530	823	-0.00363414	0.00622985	8490.75	-0.583343	0.559678	0.00814497	0.00645209	8494.68	1.26238	0.206848	2.10178	0.349626	9085	dmri_dtimd_fiberat_allfibers	NA	0.99137	0.752595	0	0	0	0	1	1
dmri_dtimd_fiberat_sifclh	0.00616581	0.00576346	8726.28	1.06981	0.284734	0.00542813	0.00596476	8427.7	0.910034	0.362831	1.79611	0.407362	NA	NA	NA	NA	9800	15455	4145	5655	351	179	0.00703865	0.00616378	7722.99	1.14194	0.253516	0.00605074	0.00609506	7361.96	0.992729	0.320874	2.09642	0.350565	8658	13691	-0.00374944	0.00784469	4253.3	-0.477958	0.632704	0.00746544	0.00813815	4240.75	0.917339	0.359017	1.17253	0.556402	4817	7812	0.00416596	0.00523609	9559.88	0.795626	0.426269	0.000943649	0.00525942	9254.79	0.179421	0.857611	0.658663	0.719405	10664	16757	-0.00809384	0.0264287	424.193	-0.306252	0.759563	530	823	0.0167398	0.00676032	8361	2.47618	0.0132991	0.00597566	0.00700086	8339.6	0.85356	0.393373	6.54402	0.0379302	9085	dmri_dtimd_fiberat_allfibers	NA	0.99137	0.752595	0	0	1	0	1	1
dmri_rsirnd_scs_tprh	-0.00863066	0.00760355	8888.27	-1.13508	0.256371	-0.00640027	0.00791022	8598.07	-0.809114	0.418472	1.78559	0.409509	NA	NA	NA	NA	9800	15455	4145	5655	351	179	-0.0141934	0.00812612	7855.51	-1.74664	0.0807394	-0.00084598	0.00810324	7583.38	-0.1044	0.916854	3.0781	0.214585	8658	13691	-0.00768404	0.010501	4314.2	-0.731744	0.464365	0.0025495	0.0109679	4381.97	0.23245	0.816199	0.637417	0.727088	4817	7812	-0.00283563	0.00693174	9797.94	-0.40908	0.68249	-0.0019846	0.00699018	9493.16	-0.283913	0.776483	0.239052	0.887341	10664	16757	-0.00679812	0.0376353	435.657	-0.180632	0.856741	530	823	0.00289503	0.00865819	8336.12	0.334369	0.738109	-0.00569281	0.00897089	8314.33	-0.634587	0.525715	0.558959	0.756177	9085	dmri_rsirndgm_cdk_mean	NA	0.770165	0.752969	0	0	0	0	1	1
dmri_dtitdgm_cdsn_pprsrh	-0.00213551	0.00518571	8884.12	-0.411808	0.68049	-0.00701973	0.00538535	8568.07	-1.30349	0.192444	1.78596	0.409434	NA	NA	NA	NA	9798	15452	4144	5654	351	179	-0.00392746	0.00559362	7841.53	-0.702132	0.482618	-0.00432445	0.00557133	7573.66	-0.776197	0.437657	1.00385	0.605363	8656	13688	-0.0117962	0.00730996	4355.38	-1.61372	0.106661	0.00171267	0.00765771	4473.4	0.223653	0.823037	2.74533	0.25343	4817	7812	-0.00367457	0.00474095	9800.06	-0.775071	0.438317	-0.00541989	0.00477237	9482.24	-1.13568	0.256119	1.84072	0.398376	10662	16754	0.018237	0.0243676	394.854	0.748412	0.454657	530	823	0.0018343	0.00643376	8340.14	0.285106	0.77557	-0.000748571	0.00666445	8304.79	-0.112323	0.91057	0.103025	0.949792	9082	dmri_dtitdgm_cdsn_mean	NA	0.770738	0.752969	0	0	0	0	1	1
dmri_dtitdgm_cdsn_mtmlh	-0.00763572	0.00610385	8465.12	-1.25097	0.21098	-0.00363548	0.00632793	8159.19	-0.574514	0.565636	1.78336	0.409967	NA	NA	NA	NA	9798	15452	4144	5654	351	179	-0.00834568	0.00653909	7470.36	-1.27628	0.201898	-0.00698787	0.00648827	7186.06	-1.077	0.281516	2.57196	0.276379	8656	13688	0.00102936	0.00850502	4186.95	0.121029	0.903674	-0.00803696	0.00887185	4305.39	-0.905894	0.365043	0.86572	0.648651	4817	7812	-0.00874096	0.00555569	9317.6	-1.57333	0.115675	-0.0027742	0.00558599	8990.04	-0.496635	0.619459	2.67066	0.263071	10662	16754	-0.000919204	0.0291033	353.743	-0.0315842	0.974821	530	823	-0.0058486	0.00724357	8156.18	-0.80742	0.419448	-0.00137954	0.00750169	8097.68	-0.183898	0.854098	0.670434	0.715183	9082	dmri_dtitdgm_cdsn_mean	NA	0.770738	0.753334	0	0	0	0	1	1
rsfmri_cor_ngd_dsa_scs_bs	-0.0110937	0.00899289	8447.98	-1.23361	0.217384	0.0034722	0.00923217	8308.6	0.376098	0.706854	1.77966	0.410727	NA	NA	NA	NA	9325	14427	4223	5102	337	172	-0.00951853	0.00961148	7400.59	-0.990329	0.322046	0.000787931	0.00942281	7416.21	0.0836195	0.933361	1.0125	0.602752	8251	12805	-0.00580295	0.0125902	4302.13	-0.460909	0.644887	-0.000529652	0.0131552	4328.37	-0.0402617	0.967886	0.220578	0.895575	4638	7375	-0.0233899	0.00828078	9315.55	-2.8246	0.00474404	-0.00412906	0.00828627	9195.19	-0.498301	0.618284	8.18034	0.0167364	10133	15626	0.0142292	0.0435492	414.085	0.326738	0.744031	509	777	-0.0141443	0.0107095	7892.47	-1.32072	0.186634	0.00553386	0.0110996	7598	0.498564	0.618101	2.16371	0.338966	8402	rsmfri_subcortical	NA	0.886079	0.754253	0	0	0	0	1	1
dmri_rsifnigm_cdk_icrh	-0.00927592	0.00715117	8918.52	-1.29712	0.194624	0.0011827	0.00742382	8614.24	0.159311	0.873427	1.77577	0.411525	NA	NA	NA	NA	9798	15453	4143	5655	351	179	-0.00101667	0.00757868	7850.79	-0.134149	0.893288	0.00938582	0.00753556	7555.24	1.24554	0.212973	1.62773	0.443143	8656	13689	-0.0207209	0.0100415	4379.06	-2.06353	0.039121	0.0217789	0.0104741	4417.52	2.07931	0.0376466	9.4979	0.00866079	4817	7812	-0.00492468	0.00652328	9812.35	-0.754939	0.450304	0.000318797	0.00656626	9502.27	0.0485508	0.961278	0.576076	0.749733	10662	16755	-0.0137491	0.034923	456.296	-0.393697	0.693989	530	823	-0.00744038	0.00814534	8381.62	-0.913452	0.361031	0.00771257	0.00843815	8349.1	0.914012	0.360737	1.86555	0.393461	9083	dmri_rsifnigm_cdk_mean	NA	0.748227	0.755242	0	0	0	0	1	1
smri_area_cdk_precnlh	0.00328866	0.00651156	9489.48	0.50505	0.613536	0.00863719	0.00674824	9162.4	1.27992	0.200607	1.77412	0.411865	NA	NA	NA	NA	10186	16641	3731	6455	373	195	0.00578691	0.00695679	8344.01	0.831836	0.405525	0.00576436	0.00693279	8160.05	0.831463	0.405736	1.25546	0.533803	9000	14750	0.00877687	0.00958366	4472.66	0.915816	0.359813	0.00819036	0.0100089	4599.1	0.818304	0.413226	1.39389	0.498105	4962	8316	-0.0033289	0.0059082	10521.5	-0.563438	0.573149	-0.000154807	0.00597173	10153.6	-0.0259234	0.979319	0.317342	0.853277	11093	18051	-0.022251	0.0303908	497.775	-0.732162	0.464414	568	907	0.00569464	0.00679323	9255.98	0.838281	0.401894	0.00703552	0.00704761	8995	0.998284	0.318169	1.52326	0.466904	9944	smri_area_cdk_total	NA	0.884913	0.755388	0	0	0	0	1	1
rsfmri_cor_ngd_cerc_scs_ptlh	0.00789794	0.0092783	8478.77	0.851228	0.394667	0.010366	0.00952518	8342.89	1.08828	0.276504	1.76301	0.41416	NA	NA	NA	NA	9325	14427	4223	5102	337	172	0.00822927	0.009943	7450.77	0.827644	0.407899	0.00673558	0.00974771	7465.31	0.690991	0.489592	1.07867	0.583137	8251	12805	-0.000468691	0.0131621	4292.93	-0.0356091	0.971596	0.00768897	0.0137559	4324.16	0.558958	0.576219	0.352419	0.838442	4638	7375	-0.0196372	0.00862218	9334.64	-2.27753	0.0227774	-0.0128285	0.0086302	9220.58	-1.48646	0.137191	7.19382	0.0274082	10133	15626	-0.0137306	0.0440381	410.617	-0.311788	0.75536	509	777	0.01674	0.0111842	7879.42	1.49676	0.134496	0.023963	0.0115906	7571.15	2.06745	0.0387255	6.02839	0.0490853	8402	rsmfri_subcortical	NA	0.886079	0.759118	0	0	1	0	1	1
dmri_rsirniwm_cdk_mofrh	0.00462627	0.00685991	8859.6	0.674393	0.500079	-0.0075974	0.00712338	8557.15	-1.06654	0.286208	1.76118	0.414538	NA	NA	NA	NA	9798	15453	4143	5655	351	179	0.00561738	0.00734383	7823.45	0.764912	0.444347	-0.00421678	0.00730461	7531.13	-0.577277	0.563769	1.01346	0.602463	8656	13689	0.0118775	0.00936692	4329.4	1.26803	0.204856	0.00332086	0.00977408	4395.08	0.339762	0.734052	1.67377	0.433058	4817	7812	0.00389887	0.00628021	9782.64	0.620819	0.534733	-0.0134664	0.00632576	9471.08	-2.12882	0.0332948	5.03264	0.0807562	10662	16755	0.0539736	0.0336822	404.9	1.60243	0.109839	530	823	0.00609916	0.00802481	8347.75	0.760038	0.447254	-0.00253138	0.00831292	8334.23	-0.304511	0.760746	0.728386	0.694757	9083	dmri_rsirniwm_cdk_mean	NA	0.650072	0.759334	0	0	0	0	1	1
dmri_rsirndgm_cdk_raclh	-0.0054742	0.00701308	8938.37	-0.780571	0.435076	-0.00829166	0.00726976	8643.38	-1.14057	0.254081	1.75896	0.414998	NA	NA	NA	NA	9798	15453	4143	5655	351	179	-0.00645516	0.00749312	7899.41	-0.861478	0.389001	-0.0133718	0.00743863	7595.8	-1.79762	0.0722771	3.74134	0.15402	8656	13689	-0.00309372	0.010045	4435.02	-0.307987	0.758107	-0.0106072	0.0104927	4480.78	-1.01091	0.312115	1.07617	0.583866	4817	7812	-0.00027167	0.00634771	9791.62	-0.0427982	0.965863	0.0027253	0.00638108	9495.88	0.427091	0.669323	0.185546	0.9114	10662	16755	0.0449767	0.0343425	381.188	1.30965	0.191102	530	823	-0.00505514	0.00766128	8484.44	-0.65983	0.509381	-0.0119284	0.00793413	8447.27	-1.50343	0.132767	2.54043	0.280771	9083	dmri_rsirndgm_cdk_mean	NA	0.770165	0.759697	0	0	0	0	1	1
rsfmri_cor_ngd_copa_scs_plrh	-0.00494571	0.00904726	8363.97	-0.546653	0.584632	-0.0116911	0.00928583	8256.7	-1.25902	0.208058	1.75541	0.415736	NA	NA	NA	NA	9325	14427	4223	5102	337	172	-0.00234407	0.00969021	7346.43	-0.2419	0.808864	-0.011739	0.00950076	7378.73	-1.23559	0.216651	1.53512	0.464145	8251	12805	0.00450362	0.0127858	4271.08	0.352236	0.724679	0.0112066	0.0133639	4303.35	0.838568	0.401758	0.81904	0.663969	4638	7375	-0.0295866	0.0084395	9238.22	-3.50573	0.000457521	-0.0319982	0.00844749	9151	-3.78789	0.000152905	25.6521	2.69e-06	10133	15626	0.0338215	0.0420268	386.529	0.804759	0.421453	509	777	-0.00466308	0.0110033	7890.23	-0.42379	0.67173	-0.00846339	0.0114025	7590.99	-0.742238	0.457966	0.662327	0.718088	8402	rsmfri_subcortical	NA	0.886079	0.760569	0	0	0	0	1	1
dmri_rsirntgm_cdk_poblh	0.00790257	0.00613429	8660.93	1.28826	0.19769	-0.00104854	0.00634995	8377.02	-0.165127	0.868848	1.75301	0.416235	NA	NA	NA	NA	9798	15453	4143	5655	351	179	0.00594867	0.00657935	7620.87	0.904142	0.365948	-0.00798198	0.00651597	7321.68	-1.22499	0.220619	2.56165	0.277808	8656	13689	0.0135333	0.00865656	4295.07	1.56336	0.118043	-0.000261346	0.0090079	4322.32	-0.0290129	0.976856	2.45421	0.29314	4817	7812	0.0120726	0.00557088	9483.1	2.1671	0.0302524	0.00463727	0.00559576	9188.17	0.828712	0.407289	5.29141	0.0709554	10662	16755	0.0412868	0.029721	416.986	1.38915	0.16553	530	823	0.0138152	0.00721802	8358.9	1.91398	0.0556562	-0.000876892	0.00747454	8304.24	-0.117317	0.906612	3.78981	0.150332	9083	dmri_rsirntgm_cdk_mean	NA	0.637952	0.760838	0	0	0	0	1	1
dmri_rsihnt_scs_vdclh	-0.004086	0.00563909	8938.91	-0.724586	0.468725	-0.00691352	0.00586382	8649.82	-1.17901	0.238425	1.75219	0.416407	NA	NA	NA	NA	9800	15455	4145	5655	351	179	-0.00489434	0.00598529	7886.94	-0.817729	0.413536	-0.0103465	0.00596247	7612.27	-1.73528	0.0827322	3.43022	0.179944	8658	13691	-0.0008493	0.00795272	4351.09	-0.106794	0.914958	0.00234833	0.00829657	4422.91	0.283048	0.777153	0.0990237	0.951694	4817	7812	0.00373173	0.00514675	9862.29	0.725066	0.468429	0.00139169	0.00518937	9559.87	0.26818	0.788566	0.593668	0.743167	10664	16757	0.0045644	0.0330533	444.125	0.138092	0.89023	530	823	0.00250248	0.00665893	8285	0.375807	0.70707	-0.00634554	0.00690052	8266.35	-0.919575	0.357822	1.06606	0.586823	9085	dmri_rsihntgm_cdk_mean	NA	0.650635	0.760838	0	0	0	0	1	1
dmri_rsihnigm_cdk_mofrh	-0.00658665	0.0065738	8917.77	-1.00195	0.316393	0.00512017	0.00681333	8628.56	0.751493	0.452377	1.74192	0.418549	NA	NA	NA	NA	9798	15453	4143	5655	351	179	-0.00873055	0.00701567	7880.34	-1.24444	0.213376	0.00509519	0.0069658	7604.81	0.731458	0.464522	2.28897	0.318389	8656	13689	-0.00320379	0.00910164	4455.84	-0.352001	0.724854	0.00977879	0.00951812	4500.69	1.02739	0.304294	1.24987	0.535295	4817	7812	-0.00188071	0.00602162	9787.84	-0.312326	0.7548	0.0115073	0.00605212	9490.82	1.90137	0.0572837	3.75981	0.152605	10662	16755	-0.0360974	0.0326934	417.989	-1.10412	0.270176	530	823	-0.0077179	0.00781217	8451.42	-0.987932	0.323214	0.00341715	0.00809119	8404.22	0.422329	0.672795	1.25673	0.533464	9083	dmri_rsihnigm_cdk_mean	NA	0.664363	0.763641	0	0	0	0	1	1
rsfmri_cor_ngd_vs_scs_ptrh	0.0116156	0.00923778	8185.12	1.2574	0.208645	0.00471094	0.00947576	8124.4	0.497157	0.619092	1.74106	0.418729	NA	NA	NA	NA	9325	14427	4223	5102	337	172	0.0183482	0.00987267	7176.28	1.85848	0.0631419	0.00328224	0.00968249	7264.15	0.338987	0.734629	3.50996	0.172911	8251	12805	0.0378993	0.0128078	4174.03	2.95908	0.00310292	-0.0084894	0.0133998	4242.88	-0.633548	0.52641	9.69695	0.00784032	4638	7375	-0.000841373	0.00850555	9076.28	-0.0989204	0.921204	-0.0138693	0.00850371	9017.72	-1.63097	0.102932	2.68453	0.261254	10133	15626	-0.00737484	0.0430658	378.084	-0.171246	0.864122	509	777	0.0133867	0.0114632	7875.74	1.1678	0.242922	0.00242107	0.0118643	7540.72	0.204063	0.83831	1.38579	0.500127	8402	rsmfri_subcortical	NA	0.886079	0.763641	0	0	0	0	1	1
dmri_dtifagm_cdsn_mtprh	-0.00613641	0.00505418	9100.55	-1.21413	0.224731	0.00205885	0.00524261	8802.33	0.392715	0.694539	1.74318	0.418286	NA	NA	NA	NA	9798	15452	4144	5654	351	179	-0.00804135	0.00541787	8047.18	-1.48423	0.137788	-0.00220779	0.00538818	7775.68	-0.409747	0.682003	2.28641	0.318796	8656	13688	-0.000788129	0.00728624	4496.51	-0.108167	0.913868	0.00527773	0.00763535	4588.36	0.691224	0.48946	0.512597	0.773911	4817	7812	-0.00886573	0.00462957	10015.3	-1.91502	0.055518	-0.00908777	0.00465687	9711.27	-1.95148	0.0510292	7.21276	0.02715	10662	16754	-0.0265785	0.0248662	425.02	-1.06886	0.285739	530	823	-0.00367282	0.00578322	8482.14	-0.635082	0.525392	-0.00796349	0.00598851	8436.91	-1.3298	0.183621	2.03879	0.360813	9082	dmri_dtifagm_cdsn_mean	NA	0.969217	0.763641	0	0	0	0	1	1
dmri_dtild_fiberat_cstrh	-0.0097096	0.00800668	9173.9	-1.21269	0.225281	-0.0052091	0.00834804	8919.63	-0.62399	0.53265	1.73202	0.420626	NA	NA	NA	NA	9800	15455	4145	5655	351	179	-0.0102858	0.00854016	8097.9	-1.2044	0.22847	-0.000556164	0.00854361	7878.38	-0.0650971	0.948098	1.47198	0.479031	8658	13691	-0.00273832	0.0114923	4450.73	-0.238274	0.81168	0.00818754	0.0120132	4523.53	0.681543	0.495563	0.574184	0.750443	4817	7812	-0.0121308	0.00728397	10118.6	-1.66541	0.0958623	0.000979365	0.00735913	9852.51	0.133082	0.894132	2.82025	0.244113	10664	16757	-0.0152889	0.0385942	425.072	-0.396146	0.692196	530	823	-0.0128134	0.0086627	8424.71	-1.47915	0.139138	-0.00284152	0.00897457	8417.51	-0.316619	0.75154	2.20017	0.332842	9085	dmri_dtild_fiberat_allfibers	NA	0.591992	0.764766	0	0	0	0	1	1
dmri_rsirntgm_cdk_lgrh	-0.00638179	0.00625844	8908.63	-1.01971	0.307894	-0.00601104	0.0064949	8605.58	-0.925501	0.354731	1.73551	0.419894	NA	NA	NA	NA	9798	15453	4143	5655	351	179	-0.0104432	0.00667603	7851.9	-1.56428	0.117792	-0.00652925	0.00663295	7543.23	-0.984365	0.324968	3.17508	0.204428	8656	13689	-0.00165576	0.0088196	4362.4	-0.187737	0.851092	0.00375252	0.00919635	4409.51	0.408044	0.683261	0.215635	0.897792	4817	7812	-0.00134844	0.0057097	9810.06	-0.236166	0.813309	-0.0021279	0.00574818	9505.97	-0.370186	0.711252	0.189211	0.909732	10662	16755	0.00352044	0.0310599	438.191	0.113343	0.90981	530	823	-0.00804367	0.00722961	8387.36	-1.1126	0.265912	-0.00611596	0.0074877	8361.92	-0.816801	0.414065	1.74596	0.417704	9083	dmri_rsirntgm_cdk_mean	NA	0.637952	0.764766	0	0	0	0	1	1
smri_sulc_cdk_ehinalrh	-0.0131979	0.0101788	9556.52	-1.29661	0.194795	-0.00195763	0.0105681	9291.38	-0.185239	0.853046	1.73354	0.420307	NA	NA	NA	NA	10186	16641	3731	6455	373	195	-0.0155747	0.0108136	8392.44	-1.44028	0.149826	0.00483255	0.0107846	8221.66	0.448096	0.654096	2.49048	0.287872	9000	14750	-0.0240631	0.0143718	4509.66	-1.67433	0.0941349	-0.00795249	0.014983	4609.4	-0.530766	0.595606	2.91563	0.232744	4962	8316	-0.0207933	0.00924065	10539.5	-2.2502	0.024457	-0.0179328	0.00934673	10156	-1.91862	0.055061	8.52285	0.0141022	11093	18051	-0.0514182	0.0492957	487.298	-1.04306	0.297439	568	907	-0.0158152	0.0106212	9288.57	-1.48903	0.136514	-0.00172129	0.0110393	9074.08	-0.155924	0.876096	2.27203	0.321097	9944	smri_sulc_cdk_mean	NA	0.83321	0.764766	0	0	0	0	1	1
rsfmri_cor_ngd_smh_scs_crcxlh	0.00185003	0.00923202	8535.04	0.200393	0.841178	0.0124034	0.00947773	8396.07	1.30869	0.190676	1.73404	0.420202	NA	NA	NA	NA	9325	14427	4223	5102	337	172	0.00454168	0.00988126	7490.05	0.459625	0.645799	0.00603132	0.00968711	7503.67	0.622613	0.533558	0.558594	0.756315	8251	12805	-0.0058387	0.013	4316.56	-0.449132	0.653359	0.0013031	0.0135878	4348.09	0.0959023	0.923603	0.228287	0.89213	4638	7375	-0.0236826	0.00857143	9364.93	-2.76297	0.00573895	-0.0145167	0.0085788	9242.93	-1.69216	0.090649	10.2033	0.00608668	10133	15626	-0.0303548	0.0450857	438.568	-0.67327	0.50113	509	777	0.00812325	0.0111296	7852.09	0.729879	0.465486	0.0265097	0.0115279	7519.26	2.29961	0.0214978	5.593	0.0610234	8402	rsmfri_subcortical	NA	0.886079	0.764766	0	0	0	0	1	1
rsfmri_cor_ngd_smh_scs_thplh	-0.00440731	0.00949369	8224.02	-0.464236	0.642491	-0.012394	0.00974368	8106.22	-1.272	0.203409	1.73186	0.420661	NA	NA	NA	NA	9325	14427	4223	5102	337	172	-0.00558212	0.0101461	7208.01	-0.550173	0.582218	-0.0101591	0.00994784	7243.31	-1.02124	0.307175	1.25406	0.534177	8251	12805	0.0028217	0.0131879	4209.16	0.213961	0.830588	-0.0105963	0.0137856	4244.88	-0.768651	0.442143	0.65516	0.720665	4638	7375	0.00241458	0.00865714	9056.15	0.278912	0.780318	-0.00155679	0.00865955	8957.12	-0.179777	0.857332	0.116886	0.943232	10133	15626	0.0235645	0.0454187	400.318	0.518827	0.604168	509	777	-0.0138228	0.0114503	7805.04	-1.2072	0.227391	-0.0190999	0.0118554	7437.39	-1.61107	0.107207	3.71942	0.155718	8402	rsmfri_subcortical	NA	0.886079	0.764766	0	0	0	0	1	1
dmri_rsirntgm_cdk_itlh	0.00537233	0.00684652	8840.05	0.784682	0.432661	-0.00687439	0.00710599	8529.88	-0.967408	0.333368	1.73002	0.421048	NA	NA	NA	NA	9798	15453	4143	5655	351	179	0.00552908	0.0072778	7745.49	0.759719	0.447445	-0.00546001	0.00723781	7468.48	-0.754374	0.450649	1.27699	0.528087	8656	13689	0.020621	0.00970625	4342.45	2.12451	0.0336843	-0.00943259	0.0101441	4426.06	-0.929856	0.352496	5.81437	0.0546292	4817	7812	-0.000172857	0.00623882	9713.69	-0.0277067	0.977897	-0.0181051	0.0062794	9400.68	-2.88326	0.00394476	8.3477	0.0153929	10662	16755	0.0195676	0.0328729	400.03	0.59525	0.552013	530	823	0.00686554	0.00794841	8348.04	0.863763	0.387743	-0.00594499	0.00823128	8303.99	-0.722243	0.470165	1.41992	0.491664	9083	dmri_rsirntgm_cdk_mean	NA	0.637952	0.764992	0	0	0	0	1	1
rsfmri_cor_ngd_copa_scs_aalh	0.00926015	0.00924247	8257.83	1.00191	0.316415	0.0090149	0.00948834	8142.58	0.950104	0.342088	1.72687	0.421711	NA	NA	NA	NA	9325	14427	4223	5102	337	172	0.00938352	0.00985932	7222.79	0.951741	0.34126	0.0230888	0.00966667	7255.36	2.38849	0.0169431	6.25823	0.0437565	8251	12805	0.0113199	0.0128617	4183.99	0.880131	0.378839	-0.00200455	0.013433	4214.53	-0.149226	0.881382	0.82731	0.661229	4638	7375	0.0085882	0.00840797	9111.52	1.02144	0.307075	0.00167787	0.00841297	9021.37	0.199438	0.841924	1.0651	0.587105	10133	15626	-0.0251064	0.0448401	389.257	-0.559909	0.575863	509	777	-0.00179056	0.0111868	7871.89	-0.16006	0.872838	0.00689581	0.0115944	7558.56	0.594751	0.552028	0.384774	0.824987	8402	rsmfri_subcortical	NA	0.886079	0.765718	0	0	0	1	1	1
dmri_rsirndgm_cdk_lorh	0.000751244	0.00522925	8927.31	0.143662	0.885771	0.00711171	0.00542753	8619.52	1.3103	0.190128	1.7241	0.422295	NA	NA	NA	NA	9798	15453	4143	5655	351	179	0.000170392	0.00559741	7862.94	0.0304411	0.975716	0.00759495	0.00556602	7575.43	1.36452	0.172445	1.88322	0.389999	8656	13689	0.00498093	0.00741131	4383.02	0.672073	0.501573	0.012573	0.0077343	4440.29	1.62562	0.104102	2.95269	0.228471	4817	7812	0.000145622	0.00478138	9813.58	0.030456	0.975704	0.00701779	0.00481262	9497.37	1.4582	0.144817	2.12403	0.345759	10662	16755	-0.0237474	0.0255236	410.142	-0.93041	0.352706	530	823	-0.00259632	0.00579695	8334.79	-0.447876	0.654254	0.00878656	0.0060035	8291.93	1.46357	0.143349	2.5055	0.285719	9083	dmri_rsirndgm_cdk_mean	NA	0.770165	0.765974	0	0	0	0	1	1
dmri_dtimdgm_cdsn_fusiformrh	0.000604744	0.00561745	8600.2	0.107655	0.914272	0.00761948	0.00581725	8309.97	1.30981	0.190297	1.7232	0.422486	NA	NA	NA	NA	9798	15452	4144	5654	351	179	0.00806196	0.00598162	7595.67	1.34779	0.177767	0.0113158	0.00592589	7286.66	1.90955	0.0562307	5.03459	0.0806777	8656	13688	0.00170959	0.00796692	4326.15	0.214586	0.8301	0.010452	0.00829667	4330.02	1.25978	0.207817	1.61992	0.444875	4817	7812	-0.000354595	0.00511339	9480.82	-0.0693464	0.944715	0.00660962	0.00513651	9176.18	1.28679	0.198199	1.6725	0.433333	10662	16754	-0.0208039	0.0275196	462.6	-0.755964	0.450055	530	823	0.00541739	0.00701608	8325.11	0.772139	0.440054	0.00471951	0.00726786	8289.26	0.649367	0.516119	0.92551	0.629547	9082	dmri_dtimdgm_cdsn_mean	NA	0.794273	0.765974	0	0	0	0	1	1
smri_sulc_cdk_lobfrlh	0.00792404	0.0102195	9550.14	0.775384	0.438132	0.0117743	0.0106015	9258.99	1.11062	0.26676	1.72246	0.422643	NA	NA	NA	NA	10186	16641	3731	6455	373	195	0.00718583	0.010881	8385.98	0.660402	0.509014	0.012958	0.0108513	8217.59	1.19415	0.232454	1.77238	0.412224	9000	14750	0.00185861	0.0143921	4565.87	0.129141	0.897252	0.014501	0.0150191	4661.75	0.9655	0.334345	0.98441	0.611277	4962	8316	0.00825802	0.00931575	10568.6	0.886457	0.375391	0.012465	0.00942106	10244.1	1.3231	0.185831	2.51417	0.284482	11093	18051	-0.0584866	0.0475856	495.025	-1.22908	0.219625	568	907	0.00640356	0.0106027	9288.5	0.603952	0.54589	0.00857199	0.0110093	9054.02	0.778616	0.436226	0.923646	0.630134	9944	smri_sulc_cdk_mean	NA	0.83321	0.765974	0	0	0	0	1	1
smri_area_cdk_parsopclh	0.00825684	0.00870402	9480.49	0.948624	0.342836	-0.0072469	0.00903004	9165.15	-0.802532	0.422266	1.71795	0.423595	NA	NA	NA	NA	10186	16641	3731	6455	373	195	0.00482676	0.00931873	8312.22	0.517963	0.604498	0.000339829	0.0092937	8135.72	0.0365655	0.970832	0.269932	0.873746	9000	14750	0.0234496	0.0127232	4478.15	1.84305	0.0653873	0.00290888	0.0132761	4594.91	0.219108	0.826576	3.34819	0.187478	4962	8316	0.0100711	0.00786867	10484.1	1.2799	0.200608	-0.006283	0.00795792	10059.6	-0.789528	0.429822	2.29868	0.316847	11093	18051	0.0363399	0.0402416	461.04	0.903042	0.366975	568	907	0.0118119	0.00899883	9238.9	1.3126	0.189349	-0.00733063	0.00934467	8992.98	-0.784471	0.432784	2.56783	0.276951	9944	smri_area_cdk_total	NA	0.884913	0.767222	0	0	0	0	1	1
dmri_dtildgm_cdsn_ehinalrh	-0.0102689	0.0079741	8893.56	-1.28778	0.197856	0.000727005	0.0082826	8575.77	0.087775	0.930058	1.71281	0.424685	NA	NA	NA	NA	9798	15452	4144	5654	351	179	-0.0117074	0.00847821	7836.21	-1.38088	0.167355	0.0021243	0.0084429	7578.19	0.251608	0.801351	2.06455	0.356196	8656	13688	-0.00438585	0.0110685	4396.02	-0.396247	0.691942	-0.0082808	0.0115893	4515.22	-0.714523	0.474941	0.625439	0.731455	4817	7812	-0.00146966	0.00728419	9807.4	-0.201761	0.840108	0.0109068	0.00733317	9478.16	1.48732	0.136963	2.2586	0.323259	10662	16754	0.00392031	0.0404028	389.34	0.0970306	0.922752	530	823	-0.00500997	0.00890394	8306.53	-0.56267	0.573675	0.000965769	0.00922307	8257.5	0.104712	0.916607	0.349691	0.839587	9082	dmri_dtildgm_cdsn_mean	NA	0.824557	0.768627	0	0	0	0	1	1
smri_area_cdk_ihcaterh	-0.00566573	0.00822105	9449.46	-0.689173	0.490731	-0.0101404	0.00853734	9154.82	-1.18777	0.234953	1.7118	0.4249	NA	NA	NA	NA	10176	16589	3763	6413	373	195	-0.00269763	0.00879925	8300.49	-0.306576	0.759174	-0.00959097	0.00877468	8129.85	-1.09303	0.274414	1.18402	0.553214	8990	14705	-0.000345147	0.0118921	4462.08	-0.0290232	0.976847	-0.00385506	0.0124021	4569.92	-0.310839	0.755938	0.0969683	0.952672	4960	8297	-0.00670676	0.00747231	10462.9	-0.897548	0.369447	-0.0119369	0.00756593	10079.8	-1.57772	0.114661	3.22654	0.199235	11082	17996	0.0164788	0.0396986	477.044	0.415097	0.678258	568	906	-0.00707142	0.00849711	9234.34	-0.832215	0.405309	-0.0092551	0.00882728	9000.96	-1.04847	0.294452	1.60706	0.447745	9913	smri_area_cdk_total	NA	0.884913	0.768627	0	0	0	0	1	1
dmri_rsirni_scs_csf	0.00811672	0.00877527	9213.24	0.924954	0.355014	0.00912289	0.0091694	9000.31	0.994928	0.319798	1.70588	0.42616	NA	NA	NA	NA	9800	15455	4145	5655	351	179	0.00771601	0.00938447	8111.51	0.82221	0.410982	0.00574248	0.00941871	7952.29	0.609688	0.542086	0.982912	0.611735	8658	13691	0.00366865	0.0124335	4438.26	0.295062	0.767961	0.0146134	0.0130226	4548.78	1.12216	0.261853	1.3256	0.515407	4817	7812	8.61e-06	0.00805074	10139.9	0.00106921	0.999147	0.0062718	0.00814783	9903.18	0.769752	0.441466	0.612192	0.736316	10664	16757	-0.0076324	0.0433999	451.648	-0.175862	0.860481	530	823	0.00866724	0.00932012	8520.83	0.929949	0.352424	0.0128701	0.00965623	8530.02	1.33283	0.182625	2.46198	0.292003	9085	dmri_rsirnigm_cdk_mean	NA	0.671214	0.768993	0	0	0	0	1	1
dmri_rsifni_fib_cc	0.00100961	0.00360774	9009.35	0.279846	0.779602	0.00488035	0.00376013	8754.43	1.29792	0.194348	1.70814	0.425679	NA	NA	NA	NA	9800	15455	4145	5655	351	179	-0.001005	0.00384227	7937.9	-0.261564	0.793664	0.00213988	0.00384097	7701.75	0.55712	0.577462	0.407624	0.815616	8658	13691	-0.000470685	0.00506421	4346.77	-0.0929433	0.925953	0.00142817	0.00528905	4415.48	0.270024	0.787154	0.0852547	0.958268	4817	7812	0.000757584	0.0032927	9921.19	0.23008	0.818035	0.00234887	0.00332592	9649.49	0.706232	0.480061	0.535223	0.765205	10664	16757	-0.0113289	0.0182737	433.437	-0.619954	0.535614	530	823	-0.000755124	0.00391435	8431.05	-0.192911	0.847033	0.00416371	0.00405379	8431.37	1.02711	0.304396	1.14204	0.56495	9085	dmri_rsifni_fib_allfib	NA	0.787857	0.768993	0	0	0	0	1	1
rsfmri_c_ngd_ca_ngd_dla	-0.0119184	0.00991327	8595.7	-1.20227	0.229291	0.00383002	0.0101785	8416.09	0.376285	0.706714	1.70604	0.426126	NA	NA	NA	NA	9325	14427	4223	5102	337	172	-0.0105717	0.0106124	7542.56	-0.996162	0.319204	0.00615844	0.0104023	7529.6	0.592025	0.553851	1.48168	0.476713	8251	12805	-0.0152229	0.0138196	4350.27	-1.10154	0.270721	-0.00300351	0.0144439	4375.82	-0.207943	0.835283	1.20674	0.546966	4638	7375	-0.0202782	0.00905864	9486.31	-2.23855	0.0252083	-0.0108588	0.00906042	9327.4	-1.19849	0.230757	6.28161	0.0432481	10133	15626	-0.0482785	0.0469957	390.002	-1.0273	0.304918	509	777	-0.0212585	0.0115273	7898.07	-1.84419	0.0651929	0.00761097	0.0119439	7595.56	0.637227	0.523996	4.07551	0.130321	8402	rsmfri_cortical	NA	0.822847	0.768993	0	0	0	0	1	1
rsfmri_cor_ngd_fopa_scs_bs	0.0111802	0.00913704	8081.61	1.22362	0.221133	0.00550395	0.00937565	8036.25	0.587048	0.557188	1.70636	0.426058	NA	NA	NA	NA	9325	14427	4223	5102	337	172	0.00662423	0.00975195	7049.42	0.679272	0.496988	0.00353685	0.00956536	7143.43	0.369756	0.711575	0.550964	0.759206	8251	12805	0.00440893	0.0128306	4151.93	0.343626	0.731145	0.00381124	0.0134005	4186.32	0.28441	0.776111	0.176182	0.915678	4638	7375	0.013679	0.00833878	8929.13	1.64041	0.100955	0.0175715	0.00834134	8885.79	2.10656	0.0351837	6.95869	0.0308276	10133	15626	0.000326086	0.0415953	372.551	0.00783951	0.993749	509	777	0.0236203	0.0114786	7871.01	2.05776	0.0396457	0.00600517	0.0118843	7538.98	0.505303	0.613361	4.32194	0.115213	8402	rsmfri_subcortical	NA	0.886079	0.768993	0	0	0	0	1	1
dmri_rsifniwm_cdk_tprh	0.00897755	0.00718441	8639.15	1.24959	0.211484	-0.00171124	0.00744967	8338.12	-0.229707	0.818325	1.70455	0.426444	NA	NA	NA	NA	9798	15453	4143	5655	351	179	0.00971232	0.00762798	7666.74	1.27325	0.202968	0.000241962	0.0075782	7380.65	0.0319287	0.97453	1.64952	0.438341	8656	13689	-0.00169407	0.00988341	4379.93	-0.171405	0.863913	-0.00231633	0.0103229	4428.02	-0.224387	0.822466	0.0707643	0.965236	4817	7812	0.010484	0.00655782	9524.98	1.5987	0.10992	0.0098813	0.00659168	9221.03	1.49906	0.133893	4.61774	0.0993734	10662	16755	0.0727492	0.0346432	405.083	2.09996	0.0363506	530	823	0.0085329	0.008205	8421.69	1.03996	0.298386	0.000341748	0.00849717	8372.49	0.040219	0.967919	1.08882	0.580184	9083	dmri_rsifniwm_cdk_mean	NA	0.695233	0.769028	0	0	0	0	1	1
rsfmri_c_ngd_ca_ngd_vta	0.00199784	0.00963574	8401.97	0.207337	0.835752	-0.0123579	0.00988939	8259.01	-1.24961	0.211476	1.69534	0.428411	NA	NA	NA	NA	9324	14426	4222	5102	337	172	-0.000151627	0.0103106	7350.99	-0.014706	0.988267	-0.0115904	0.0101077	7368.2	-1.1467	0.251543	1.35956	0.506729	8250	12804	0.0103631	0.0134563	4231.29	0.770128	0.441267	0.00126981	0.0140693	4270.65	0.0902541	0.928089	0.588017	0.74527	4637	7374	-0.0100737	0.00881332	9280.08	-1.14301	0.253064	-0.0163416	0.0088144	9159.86	-1.85397	0.063776	4.65436	0.0975704	10132	15625	0.0732702	0.0461841	386.392	1.58648	0.113448	509	777	0.0101469	0.0114926	7892.45	0.882912	0.377311	-0.00823684	0.0119065	7585.86	-0.691797	0.489086	1.38438	0.500479	8401	rsmfri_cortical	NA	0.822847	0.772096	0	0	0	0	1	1
dmri_dtifa_fiberat_ifsfclh	-0.00672263	0.00621025	9133.87	-1.08251	0.279056	-0.00533641	0.00647662	8868.68	-0.82395	0.40999	1.68709	0.430184	NA	NA	NA	NA	9800	15455	4145	5655	351	179	-0.00629229	0.00664251	8036.18	-0.947276	0.343526	-0.00294174	0.00665258	7834.26	-0.442195	0.65836	1.02296	0.599606	8658	13691	-0.00334601	0.00859308	4379.96	-0.389384	0.697011	-0.0056193	0.00901334	4506.28	-0.623443	0.533025	0.497142	0.779915	4817	7812	-0.00881725	0.00566499	10055.8	-1.55645	0.119634	-0.0088666	0.00572236	9772.24	-1.54947	0.121302	4.64266	0.0981428	10664	16757	0.023245	0.0305859	413.106	0.759991	0.447693	530	823	-0.0069095	0.00677521	8467.8	-1.01982	0.307843	-0.00498427	0.00701779	8448.37	-0.710234	0.477579	1.40571	0.49517	9085	dmri_dtifa_fiberat_allfibers	NA	0.62873	0.77271	0	0	0	0	1	1
dmri_rsihnt_scs_abrh	0.00758994	0.00659165	9041	1.15145	0.249578	-0.00326346	0.00684135	8742.17	-0.477019	0.63336	1.68192	0.431297	NA	NA	NA	NA	9800	15455	4145	5655	351	179	0.0063474	0.00701277	8017.76	0.905121	0.365428	-0.00375816	0.0069718	7712.68	-0.539052	0.589867	1.21855	0.543744	8658	13691	0.00318774	0.00920512	4518.11	0.346301	0.729133	0.000863555	0.00961256	4534.94	0.0898361	0.928421	0.123069	0.940321	4817	7812	0.00197195	0.00601375	9915.26	0.327906	0.74299	-0.00824877	0.00605202	9616.45	-1.36298	0.172921	2.01646	0.364864	10664	16757	0.0528254	0.0349145	412.162	1.51299	0.131048	530	823	0.0073394	0.00762111	8488.7	0.963035	0.335558	0.00178023	0.00789558	8453.18	0.225472	0.821618	0.942669	0.624169	9085	dmri_rsihntgm_cdk_mean	NA	0.656334	0.77271	0	0	0	0	1	1
dmri_rsirnigm_cdk_cnlh	-0.00837092	0.00650049	8928.41	-1.28774	0.197871	-0.0017578	0.00674538	8625.6	-0.260593	0.794413	1.68216	0.431244	NA	NA	NA	NA	9798	15453	4143	5655	351	179	-0.00796627	0.00696468	7891.74	-1.14381	0.252737	0.00207564	0.00691952	7580.61	0.29997	0.764209	1.48418	0.476117	8656	13689	0.00134553	0.00914857	4407.13	0.147076	0.883079	0.0083893	0.00953945	4460.21	0.879432	0.379215	0.789987	0.673684	4817	7812	-0.0069158	0.00594791	9802.66	-1.16273	0.244968	0.00561406	0.00598752	9496	0.937627	0.34846	2.32015	0.313463	10662	16755	0.00892404	0.0328416	415.311	0.27173	0.785965	530	823	-0.00884942	0.00777184	8429.73	-1.13865	0.25488	-0.000287921	0.00804998	8401.33	-0.0357666	0.971469	1.31154	0.519041	9083	dmri_rsirnigm_cdk_mean	NA	0.671214	0.77271	0	0	0	0	1	1
dmri_dtifawm_cdsn_ihcntelh	0.00865925	0.00795349	9018.23	1.08874	0.276299	0.00670315	0.00826592	8713.37	0.810938	0.417423	1.68291	0.431082	NA	NA	NA	NA	9798	15452	4144	5654	351	179	0.00718361	0.00847948	7929.38	0.847175	0.396923	0.00819033	0.00845409	7667.13	0.968801	0.332675	1.51928	0.467836	8656	13688	-0.000718025	0.0107977	4431.92	-0.0664976	0.946985	0.0174924	0.0113228	4530.98	1.54488	0.122445	2.43614	0.2958	4817	7812	0.00827092	0.00728132	9895.39	1.13591	0.256022	0.011306	0.00733459	9586.63	1.54147	0.123236	3.52585	0.171543	10662	16754	-0.010897	0.0399225	425.972	-0.272955	0.78502	530	823	0.0131377	0.00887929	8390.92	1.47959	0.139021	0.0092088	0.00919756	8352.12	1.00122	0.316748	2.92731	0.231389	9082	dmri_dtifawm_cdsn_mean	NA	0.755739	0.77271	0	0	0	0	1	1
dmri_rsirndgm_cdk_ttlh	-0.00858135	0.00705277	8705.8	-1.21673	0.223739	-0.00411094	0.00730455	8421.42	-0.562792	0.573592	1.688	0.429988	NA	NA	NA	NA	9798	15453	4143	5655	351	179	-0.00741399	0.00783491	7888.95	-0.946276	0.344037	-0.00981906	0.00778852	7621.65	-1.26071	0.207452	2.29937	0.316737	8656	13689	-0.00677655	0.0102687	4442.77	-0.659923	0.509337	0.00185563	0.0107662	4529.82	0.172356	0.863165	0.487786	0.783571	4817	7812	-0.0120355	0.00640434	9570.68	-1.87927	0.0602382	-0.00775161	0.00643305	9275.76	-1.20497	0.228247	4.8474	0.0885934	10662	16755	0.00191535	0.034769	387.709	0.0550878	0.956097	530	823	-0.0137003	0.00804416	8434.41	-1.70313	0.0885803	-0.0151126	0.00833019	8387.2	-1.8142	0.0696831	5.68734	0.0582117	9083	dmri_rsirndgm_cdk_mean	NA	0.770165	0.77271	0	0	0	0	1	1
dmri_rsirndgm_cdk_cacrh	-0.00891762	0.00727782	8912.34	-1.22531	0.220489	0.00221609	0.00754461	8613.77	0.293731	0.768971	1.68194	0.431293	NA	NA	NA	NA	9798	15453	4143	5655	351	179	-0.0126421	0.00776781	7867.62	-1.6275	0.103671	0.00370416	0.00771251	7575.3	0.480279	0.631043	3.06306	0.216204	8656	13689	0.0102115	0.0103423	4392.75	0.98736	0.32352	0.00285909	0.010811	4464.12	0.264461	0.791437	1.00774	0.604188	4817	7812	-0.00909846	0.00661152	9787.84	-1.37615	0.168806	0.00357643	0.00664748	9484.55	0.538012	0.590581	2.24434	0.325573	10662	16755	-0.0183902	0.0334951	461.141	-0.549042	0.583243	530	823	-0.00559729	0.00798001	8447.48	-0.701414	0.483064	0.000874474	0.00826413	8404.67	0.105816	0.915731	0.529385	0.767442	9083	dmri_rsirndgm_cdk_mean	NA	0.770165	0.77271	0	0	0	0	1	1
dmri_dtitdgm_cdsn_lobofrh	-0.00755649	0.00708131	8369.84	-1.0671	0.285955	0.00458585	0.00732343	8117.1	0.626189	0.531209	1.6864	0.430332	NA	NA	NA	NA	9798	15452	4144	5654	351	179	-0.0104331	0.00755424	7333.3	-1.3811	0.167291	0.00834995	0.00747101	7088.73	1.11765	0.263755	3.48879	0.174751	8656	13688	-0.0173035	0.00988337	4235.2	-1.75077	0.0800581	0.00297633	0.010299	4307.38	0.288991	0.772602	3.29676	0.192361	4817	7812	-0.00646844	0.0064362	9224.38	-1.00501	0.314919	0.00615436	0.00645743	8940.81	0.953068	0.340582	1.99152	0.369443	10662	16754	-0.0572539	0.0325361	783.888	-1.7597	0.0788479	530	823	-0.0158512	0.00859148	8285.35	-1.84499	0.0650746	-0.000726722	0.00889837	8236.02	-0.0816691	0.934912	3.43821	0.179226	9082	dmri_dtitdgm_cdsn_mean	NA	0.787793	0.77271	0	0	0	0	1	1
dmri_dtildgm_cdsn_ehinallh	-0.00466651	0.00803609	9004.22	-0.580694	0.561461	0.00914199	0.00834735	8691.65	1.0952	0.273461	1.68139	0.43141	NA	NA	NA	NA	9798	15452	4144	5654	351	179	-0.00609908	0.00855235	7949.35	-0.713147	0.475776	0.0146425	0.00851732	7682.96	1.71915	0.0856276	3.72667	0.155155	8656	13688	-0.00350296	0.0112668	4447.64	-0.310911	0.755883	0.000233618	0.0117711	4525.99	0.0198468	0.984166	0.105073	0.948819	4817	7812	0.00126572	0.00736483	9900.72	0.17186	0.863551	0.0103241	0.00741536	9579.29	1.39225	0.163878	1.93781	0.379498	10662	16754	-0.0541157	0.0412664	434.5	-1.31138	0.190423	530	823	-0.00909459	0.00902754	8388.06	-1.00743	0.313759	0.012559	0.00935168	8350.83	1.34297	0.179319	3.12869	0.209225	9082	dmri_dtildgm_cdsn_mean	NA	0.824557	0.77271	0	0	0	0	1	1
rsfmri_cor_ngd_cerc_scs_cderh	-0.0118927	0.00941026	8235.83	-1.26381	0.206335	0.00166437	0.00965998	8133.03	0.172295	0.86321	1.68989	0.429581	NA	NA	NA	NA	9325	14427	4223	5102	337	172	-0.0146563	0.0100597	7237.02	-1.45694	0.145176	-0.00251001	0.00986314	7269.65	-0.254484	0.799129	2.13972	0.343056	8251	12805	0.00703182	0.0132059	4164.5	0.532474	0.594426	-0.000898381	0.0138056	4202.75	-0.0650738	0.948118	0.296375	0.86227	4638	7375	-0.00921414	0.00859135	9080.69	-1.07249	0.283528	0.00222355	0.00859942	9001.01	0.25857	0.795973	1.22888	0.540944	10133	15626	-0.0331914	0.0436714	405.034	-0.760025	0.447682	509	777	-0.0104167	0.0114039	7869.92	-0.913435	0.361042	-0.000683639	0.0118209	7563	-0.0578332	0.953883	0.84369	0.655836	8402	rsmfri_subcortical	NA	0.886079	0.77271	0	0	0	0	1	1
dmri_dtifagm_cdsn_rncntelh	-0.00468065	0.00677241	9078.43	-0.691135	0.489498	-0.00811435	0.00702435	8778.9	-1.15517	0.248051	1.69026	0.429502	NA	NA	NA	NA	9798	15452	4144	5654	351	179	-0.00458997	0.00723209	8011.34	-0.634667	0.525664	-0.0117172	0.00718653	7725.02	-1.63044	0.10305	2.9378	0.230179	8656	13688	-0.00575977	0.0097015	4493.01	-0.593699	0.552743	-0.00532633	0.0101385	4537.4	-0.525356	0.599362	0.584355	0.746636	4817	7812	0.000328345	0.00614671	9947.46	0.0534179	0.9574	0.00268348	0.0061801	9646.98	0.434213	0.664144	0.1873	0.910601	10662	16754	0.0393818	0.0328872	374.048	1.19748	0.231878	530	823	-0.00102041	0.0075435	8473.35	-0.135271	0.892401	-0.0106664	0.00781328	8434.02	-1.36517	0.172237	1.87228	0.392138	9082	dmri_dtifagm_cdsn_mean	NA	0.969217	0.77271	0	0	0	0	1	1
dmri_rsirniwm_cdk_mtrh	0.00634831	0.00490867	9040.54	1.29329	0.195945	0.000961027	0.00511491	8772.15	0.187888	0.850969	1.67899	0.431928	NA	NA	NA	NA	9798	15453	4143	5655	351	179	0.00651308	0.00527355	7946.61	1.23504	0.21685	-0.00154236	0.00527174	7717.64	-0.292572	0.769857	1.69544	0.428391	8656	13689	0.00973168	0.00700964	4366.91	1.38833	0.165108	-0.00936456	0.0073356	4480.91	-1.27659	0.201813	3.9013	0.142182	4817	7812	0.00544964	0.00446419	9962.73	1.22075	0.222211	0.00315554	0.00450857	9672.17	0.699897	0.484009	1.91661	0.383543	10662	16755	0.0247769	0.0225352	425.146	1.09948	0.272183	530	823	0.00453681	0.00586337	8340.66	0.773755	0.439098	0.00260228	0.00607409	8347.18	0.428423	0.668354	0.723462	0.69647	9083	dmri_rsirniwm_cdk_mean	NA	0.658942	0.773161	0	0	0	0	1	1
dmri_dtimdwm_cdsn_rncnterh	0.00884447	0.00716004	8580.68	1.23525	0.21677	0.00375934	0.0074138	8293.06	0.507074	0.612117	1.67573	0.432632	NA	NA	NA	NA	9798	15452	4144	5654	351	179	0.0130007	0.00766069	7572.4	1.69706	0.0897259	0.00658886	0.00758857	7288.52	0.868261	0.38528	3.39188	0.183426	8656	13688	0.00385118	0.0100215	4264.67	0.384291	0.700782	-0.00260522	0.0104291	4339.9	-0.249804	0.802751	0.223653	0.894199	4817	7812	0.00272538	0.00653295	9444.12	0.417174	0.67656	-0.0111758	0.00656192	9137.42	-1.70313	0.0885777	3.13829	0.208223	10662	16754	-0.00381021	0.0368027	412.132	-0.103531	0.917592	530	823	0.0168644	0.00840706	8311.14	2.00598	0.0448904	0.00341332	0.00870596	8267.96	0.392067	0.695019	4.08292	0.129839	9082	dmri_dtimdwm_cdsn_mean	NA	0.755204	0.773946	0	0	0	0	1	1
dmri_rsihnt_scs_csf	0.0013176	0.00739297	9103.44	0.178224	0.858551	0.00990955	0.0077021	8823.74	1.2866	0.198266	1.6732	0.43318	NA	NA	NA	NA	9800	15455	4145	5655	351	179	-0.00240532	0.00785356	7977.82	-0.306272	0.759406	0.00615277	0.00785157	7745.36	0.783636	0.433278	0.770832	0.680168	8658	13691	-0.00243423	0.0104032	4441.81	-0.233988	0.815005	0.0064469	0.0108941	4530.78	0.591776	0.55403	0.449915	0.79855	4817	7812	0.00535171	0.00672982	10024.8	0.795223	0.426502	0.0129506	0.00679108	9738.06	1.907	0.0565496	4.17647	0.123906	10664	16757	-0.0371739	0.0368114	444.848	-1.00985	0.313118	530	823	0.00966714	0.00812246	8450.33	1.19017	0.234011	0.00976147	0.00841737	8425.85	1.15968	0.246211	2.53166	0.282005	9085	dmri_rsihntgm_cdk_mean	NA	0.656334	0.774118	0	0	0	0	1	1
dmri_rsifniwm_cdk_pctrh	0.001899	0.00525747	8379.19	0.3612	0.717959	0.0068971	0.00543624	8130.16	1.26873	0.204575	1.67283	0.433261	NA	NA	NA	NA	9798	15453	4143	5655	351	179	0.000292321	0.0056511	7412.83	0.0517281	0.958747	0.00529154	0.00558711	7130.71	0.947097	0.343621	0.905023	0.636029	8656	13689	8.49e-05	0.00726775	4233.97	0.0116831	0.990679	0.00076209	0.00756898	4253.84	0.100686	0.919805	0.0102999	0.994863	4817	7812	0.00467479	0.00478144	9218.59	0.977696	0.32825	0.00818236	0.00479571	8941.81	1.70618	0.088009	3.74875	0.153451	10662	16755	-0.032028	0.0256169	367.783	-1.25027	0.211997	530	823	-0.00109571	0.00648849	8386.39	-0.16887	0.865903	0.00131176	0.00671803	8332.86	0.195259	0.845195	0.0749082	0.963239	9083	dmri_rsifniwm_cdk_mean	NA	0.695233	0.774118	0	0	0	0	1	1
dmri_rsihndwm_cdk_rmflh	0.00784984	0.0071089	8702.42	1.10423	0.269525	0.00569301	0.00736674	8411.43	0.772798	0.439664	1.6634	0.435309	NA	NA	NA	NA	9798	15453	4143	5655	351	179	0.00873799	0.00759163	7666.78	1.151	0.249767	0.0025318	0.00753012	7396.61	0.336224	0.736712	1.37409	0.503061	8656	13689	-0.00355529	0.00968551	4250.43	-0.367073	0.713583	0.00725021	0.0101167	4350.5	0.716655	0.473625	0.709183	0.70146	4817	7812	0.014803	0.0064959	9611.51	2.27883	0.0226991	0.00774177	0.00652924	9299.21	1.18571	0.235768	6.40363	0.0406882	10662	16755	0.0177614	0.0334201	420.274	0.531459	0.595381	530	823	0.0145593	0.00837213	8291.81	1.73902	0.0820676	0.0133584	0.00867014	8233.56	1.54073	0.123421	4.93441	0.0848216	9083	dmri_rsihndwm_cdk_mean	NA	0.900019	0.7773	0	0	0	0	1	1
rsfmri_cor_ngd_au_scs_cdelh	0.0104278	0.00932888	8242.38	1.1178	0.263686	0.00715326	0.00957289	8141.38	0.747242	0.454939	1.66071	0.435895	NA	NA	NA	NA	9325	14427	4223	5102	337	172	0.0110632	0.00999031	7216.08	1.10739	0.268162	0.00327976	0.00979607	7273.13	0.334804	0.737783	1.27329	0.529065	8251	12805	0.0110319	0.0130111	4233.8	0.847885	0.39655	0.00476307	0.013605	4287.22	0.350096	0.726284	0.755712	0.685329	4638	7375	0.0243283	0.00855554	9096.8	2.84357	0.00447105	0.0206495	0.00855798	9003.53	2.41289	0.0158463	13.5684	0.0011315	10133	15626	-0.0314487	0.0431794	370.502	-0.728326	0.466874	509	777	0.00383148	0.0114178	7844.16	0.335571	0.737204	-0.00182193	0.0118167	7484.52	-0.154183	0.87747	0.161826	0.922274	8402	rsmfri_subcortical	NA	0.886079	0.77739	0	0	0	0	1	1
rsfmri_cor_ngd_au_scs_hprh	0.0117168	0.00918016	8256.22	1.27632	0.20188	0.00350582	0.00942137	8155.27	0.372114	0.709818	1.66191	0.435633	NA	NA	NA	NA	9325	14427	4223	5102	337	172	0.0092201	0.00977937	7222.52	0.942811	0.345809	0.0126169	0.00958936	7276.93	1.31572	0.188309	2.38465	0.303514	8251	12805	0.0236924	0.0128953	4181.86	1.83729	0.0662379	-0.00139034	0.0134786	4218.96	-0.103152	0.917847	3.41314	0.181487	4638	7375	0.0237024	0.00841441	9121.72	2.81688	0.00485961	0.0131586	0.00841942	9033.05	1.56289	0.118114	10.0797	0.0064746	10133	15626	0.00212716	0.0429404	413.458	0.0495376	0.960515	509	777	0.00841436	0.0112802	7830.66	0.745943	0.455724	-0.00473918	0.0116792	7474	-0.405781	0.684915	0.769309	0.680686	8402	rsmfri_subcortical	NA	0.886079	0.77739	0	0	0	0	1	1
dmri_rsirnigm_cdk_cmflh	-0.00548517	0.0043401	8558.08	-1.26384	0.206323	-0.00163388	0.00449574	8263.32	-0.363429	0.716294	1.6589	0.436289	NA	NA	NA	NA	9798	15453	4143	5655	351	179	-0.00322285	0.00467359	7532.34	-0.689588	0.490475	-0.00239756	0.00463233	7238.2	-0.517572	0.604773	0.685137	0.709945	8656	13689	-0.00800679	0.00601907	4257.96	-1.33024	0.183511	-0.0062825	0.00626665	4310.4	-1.00253	0.316144	2.59076	0.273794	4817	7812	-0.00377487	0.00396855	9412.92	-0.951195	0.34153	-0.00320448	0.00398924	9102.61	-0.80328	0.421834	1.4917	0.474332	10662	16755	-0.00748361	0.0208801	357.673	-0.358408	0.720249	530	823	-0.00536559	0.00556156	8173.35	-0.964764	0.334692	-0.00224943	0.00575985	8120.35	-0.390536	0.69615	1.01923	0.600727	9083	dmri_rsirnigm_cdk_mean	NA	0.671214	0.777541	0	0	0	0	1	1
dmri_dtildgm_cdsn_srpalh	0.00554417	0.00474986	8685.49	1.16723	0.24315	0.00315578	0.00492951	8378.29	0.640181	0.522073	1.65787	0.436514	NA	NA	NA	NA	9798	15452	4144	5654	351	179	0.00512739	0.00546018	7599.86	0.939052	0.347734	0.000943823	0.00542084	7292.06	0.17411	0.861784	0.90346	0.636526	8656	13688	0.0012263	0.00686792	4295.8	0.178555	0.858296	0.00358268	0.00716069	4362.37	0.500326	0.61687	0.269757	0.873822	4817	7812	0.00662088	0.00434083	9553.85	1.52526	0.127229	-0.000574164	0.0043687	9233.98	-0.131427	0.895441	2.37657	0.304743	10662	16754	0.0105461	0.0223419	420.657	0.472032	0.637148	530	823	0.000774978	0.00579875	8280.04	0.133646	0.893686	0.00354104	0.0060064	8234.97	0.589544	0.555512	0.355418	0.837186	9082	dmri_dtildgm_cdsn_mean	NA	0.824557	0.777541	0	0	0	0	1	1
dmri_rsirntgm_cdk_cacrh	-0.00860183	0.00724517	8881.07	-1.18725	0.235161	0.00279885	0.00750844	8583.94	0.37276	0.709336	1.65487	0.437169	NA	NA	NA	NA	9798	15453	4143	5655	351	179	-0.0131724	0.00774242	7844.99	-1.70133	0.0889213	0.00295917	0.00768194	7542.54	0.385211	0.700092	3.19778	0.202121	8656	13689	0.00841174	0.0102327	4394.94	0.822048	0.411094	0.0061579	0.0106803	4444.86	0.576569	0.56426	0.940258	0.624922	4817	7812	-0.00866168	0.00658193	9738.59	-1.31598	0.188212	0.000873083	0.00661739	9438.75	0.131938	0.895036	1.76272	0.41422	10662	16755	-0.0138849	0.0333075	459.966	-0.41687	0.676968	530	823	-0.00232713	0.00813836	8458.94	-0.285945	0.774927	0.002797	0.00842746	8416.29	0.331892	0.739979	0.214465	0.898317	9083	dmri_rsirntgm_cdk_mean	NA	0.652491	0.777893	0	0	0	0	1	1
smri_vol_cdk_insularh	0.00680912	0.00737843	9520.08	0.922841	0.356113	0.00751614	0.00766183	9288.19	0.980985	0.326626	1.65451	0.437247	NA	NA	NA	NA	10186	16641	3731	6455	373	195	0.00223365	0.00785766	8363.59	0.284264	0.776215	0.00609788	0.00783227	8187.92	0.778559	0.436262	0.656487	0.720188	9000	14750	0.0110328	0.0107013	4528.99	1.03098	0.302607	0.00391426	0.0111442	4610.41	0.351239	0.725425	1.14283	0.564725	4962	8316	0.00400912	0.00670235	10533.3	0.598166	0.549742	0.00929328	0.00678721	10237.4	1.36923	0.170956	2.17267	0.337451	11093	18051	-0.0234874	0.0375872	471.181	-0.624879	0.532353	568	907	-0.000882045	0.00784804	9304.58	-0.11239	0.910516	0.00875414	0.0081597	9107.38	1.07285	0.283366	1.21488	0.544743	9944	smri_volgm_cdk_intracranialv	NA	0.851573	0.777893	0	0	0	0	1	1
dmri_dtimdwm_cdsn_parstanglh	0.00647894	0.00556636	8440.28	1.16395	0.244479	-0.00245094	0.00575903	8168.68	-0.425582	0.670424	1.65199	0.437799	NA	NA	NA	NA	9798	15452	4144	5654	351	179	0.00810977	0.00594936	7446.86	1.36313	0.172882	-0.000540121	0.00588686	7160.19	-0.0917503	0.926899	1.91103	0.384614	8656	13688	-0.00608171	0.0074671	4306.92	-0.814468	0.415422	-0.000533581	0.00780253	4371.85	-0.0683856	0.945482	0.67941	0.71198	4817	7812	0.00380328	0.00506047	9278.54	0.751566	0.452331	-0.00552151	0.00507906	8988.82	-1.08711	0.277016	1.80674	0.405201	10662	16754	0.020739	0.0264604	382.8	0.783776	0.433656	530	823	0.0140964	0.00683281	8361.85	2.06305	0.039139	-0.00495715	0.00707467	8308.18	-0.70069	0.483516	5.09828	0.0781489	9082	dmri_dtimdwm_cdsn_mean	NA	0.755204	0.778399	0	0	0	0	1	1
dmri_dtild_fiberat_sifcrh	0.00406037	0.0077274	8901.1	0.525451	0.599283	0.00978636	0.00804107	8619.25	1.21705	0.22362	1.6507	0.438081	NA	NA	NA	NA	9800	15455	4145	5655	351	179	0.00453836	0.00827381	7856.73	0.548522	0.583349	0.00773851	0.00825353	7589.08	0.937599	0.34848	1.09294	0.578991	8658	13691	-0.00547455	0.0109303	4339.55	-0.500861	0.616494	-0.0109668	0.0114108	4400.36	-0.961087	0.336561	1.1034	0.575969	4817	7812	0.00950959	0.00703724	9806.35	1.35132	0.176623	0.0178739	0.00709986	9515.15	2.5175	0.0118353	7.95257	0.0187552	10664	16757	-0.040528	0.0389689	413.534	-1.04001	0.298943	530	823	0.000598508	0.008472	8349.27	0.0706454	0.943682	0.0112474	0.00877572	8340.02	1.28165	0.200002	1.65832	0.436415	9085	dmri_dtild_fiberat_allfibers	NA	0.594538	0.778423	0	0	0	0	1	1
rsfmri_c_ngd_cgc_ngd_vs	-0.00646604	0.00954583	8539.55	-0.677368	0.498191	-0.0112342	0.00979688	8401.9	-1.14671	0.251533	1.64835	0.438597	NA	NA	NA	NA	9323	14423	4223	5100	337	172	-6.54e-05	0.0101865	7489.91	-0.00642144	0.994877	-0.00529956	0.00998554	7505.61	-0.530724	0.595626	0.283756	0.867727	8249	12801	-0.00586861	0.0132901	4308.79	-0.441578	0.658816	-0.018999	0.013903	4340.97	-1.36655	0.171838	1.96502	0.37437	4636	7371	-0.00171321	0.00869893	9438.11	-0.196945	0.843875	-0.00310761	0.00870309	9330.04	-0.35707	0.721048	0.164967	0.920827	10131	15622	0.0216274	0.0441002	393.794	0.490415	0.624113	509	777	-0.00911073	0.0113388	7907.13	-0.803502	0.421709	-0.0207401	0.0117457	7617.65	-1.76576	0.0774756	3.54164	0.170193	8399	rsmfri_cortical	NA	0.822847	0.778864	0	0	0	0	1	1
dmri_rsihnigm_cdk_ttlh	0.00895573	0.00700861	8947.95	1.27782	0.201347	5.93e-06	0.00729355	8637.54	0.000812489	0.999352	1.64226	0.439933	NA	NA	NA	NA	9798	15453	4143	5655	351	179	0.00445429	0.00743765	7892.09	0.598884	0.549267	0.00236967	0.00742582	7649.86	0.319113	0.74965	0.427838	0.807414	8656	13689	-0.0131693	0.0100634	4386.8	-1.30864	0.190725	0.0111055	0.0105311	4485.7	1.05454	0.291693	3.09481	0.212799	4817	7812	0.00649599	0.00641891	9881.12	1.01201	0.311559	-0.000240097	0.0064715	9565.21	-0.0371007	0.970405	1.01007	0.603485	10662	16755	0.00285576	0.0340143	473.663	0.0839578	0.933125	530	823	0.00876496	0.00794929	8374.57	1.10261	0.270229	0.00302696	0.00823651	8341.3	0.367505	0.713252	1.27729	0.528008	9083	dmri_rsihnigm_cdk_mean	NA	0.687396	0.778889	0	0	0	0	1	1
dmri_rsirntwm_cdk_racrh	-0.00354421	0.00930506	9092.39	-0.380891	0.703293	0.0114292	0.00969523	8773.02	1.17885	0.238492	1.64479	0.439379	NA	NA	NA	NA	9798	15453	4143	5655	351	179	-0.00462439	0.0099323	8009.53	-0.46559	0.641521	0.0107499	0.00995201	7817.56	1.08017	0.280099	1.48726	0.475384	8656	13689	0.00565435	0.0130156	4385.71	0.434429	0.663999	0.0273799	0.0136945	4564.21	1.99934	0.0456306	4.14273	0.126013	4817	7812	0.00664083	0.00850055	10030.7	0.781223	0.43469	0.0200835	0.00857665	9715.97	2.34165	0.0192188	6.00235	0.0497285	10662	16755	-0.00429277	0.0443966	405.311	-0.0966913	0.923019	530	823	-0.00287778	0.0102282	8403.48	-0.281357	0.778444	0.0130454	0.010595	8355.44	1.23128	0.218251	1.68525	0.430579	9083	dmri_rsirntwm_cdk_mean	NA	0.739443	0.778889	0	0	0	0	1	1
dmri_rsifni_scs_ptrh	-0.00632242	0.00689281	8367.04	-0.917249	0.359039	-0.00698208	0.00712496	8106.48	-0.979946	0.327142	1.64231	0.439924	NA	NA	NA	NA	9800	15455	4145	5655	351	179	-0.00565346	0.00734488	7398.86	-0.769714	0.441494	-0.00619565	0.00725398	7105.03	-0.854104	0.393076	1.21395	0.544997	8658	13691	-0.00815994	0.00972545	4253.94	-0.83903	0.4015	0.00196401	0.0101123	4311.01	0.194221	0.846012	0.777939	0.677755	4817	7812	-0.00704014	0.00627512	9201.13	-1.12191	0.261928	-0.00297451	0.00629541	8911.52	-0.472488	0.63659	1.43718	0.48744	10664	16757	0.0385547	0.0355211	452.12	1.0854	0.278322	530	823	-0.00802672	0.00902875	8235.04	-0.889018	0.37402	-0.00848458	0.0093492	8184.18	-0.907519	0.364159	1.47816	0.477554	9085	dmri_rsifnigm_cdk_mean	NA	0.785578	0.778889	0	0	0	0	1	1
dmri_dtitd_scts_hpuslh	-0.00482712	0.00678346	9002.25	-0.711602	0.47673	-0.0079907	0.00705138	8683.44	-1.13321	0.257157	1.64444	0.439455	NA	NA	NA	NA	9800	15455	4145	5655	351	179	-0.0072778	0.00724449	7919.68	-1.0046	0.315121	-0.00336504	0.00722438	7664.86	-0.465789	0.64138	1.14917	0.562939	8658	13691	-0.00969308	0.00946834	4403.05	-1.02374	0.306017	-0.0123066	0.00990492	4510.37	-1.24247	0.214128	2.39005	0.302697	4817	7812	-0.000747694	0.00618143	9908.03	-0.120958	0.903727	-0.00343886	0.00622749	9588.15	-0.552207	0.580819	0.310495	0.856203	10664	16757	0.0144175	0.0332135	450.965	0.434086	0.664433	530	823	-0.00209138	0.00790959	8361.8	-0.264411	0.79147	-0.00323372	0.00819275	8324.51	-0.394705	0.693071	0.206301	0.901991	9085	dmri_dtitdgm_cdsn_mean	NA	0.787793	0.778889	0	0	0	0	1	1
smri_vol_scs_aal	0.00162784	0.00792687	9547.36	0.205357	0.837298	-0.0101319	0.00822108	9289.96	-1.23242	0.217822	1.64133	0.440139	NA	NA	NA	NA	10186	16640	3732	6454	373	195	0.00090719	0.00846361	8390.52	0.107187	0.914643	-0.0098719	0.00842425	8190.69	-1.17184	0.241294	1.43634	0.487643	9000	14749	-0.0037835	0.0112667	4547.94	-0.335812	0.737028	-0.0172494	0.0117316	4626.54	-1.47034	0.141538	2.30444	0.315934	4962	8315	-0.00361266	0.00718018	10561	-0.503143	0.614874	-0.0148361	0.00725477	10214.1	-2.04501	0.0408791	4.24661	0.119636	11093	18050	0.0431938	0.0386872	468.992	1.11649	0.264784	568	907	4.49e-05	0.00854084	9274.76	0.00525159	0.99581	-0.00931908	0.00887215	9047.62	-1.05037	0.293574	1.12159	0.570755	9943	smri_volgm_cdk_intracranialv	NA	0.851573	0.778889	0	0	0	0	1	1
dmri_dtifagm_cdsn_sppalh	0.00500466	0.00428387	9106.79	1.16826	0.242733	-0.00174261	0.00444064	8812.27	-0.392423	0.694755	1.64097	0.440218	NA	NA	NA	NA	9798	15452	4144	5654	351	179	0.00500904	0.00458145	8066.88	1.09333	0.274281	0.00195902	0.00454787	7765.11	0.430756	0.666658	1.32337	0.51598	8656	13688	-0.000469687	0.00629909	4525.91	-0.0745642	0.940565	0.00457261	0.0065772	4564.86	0.695221	0.486952	0.502694	0.777753	4817	7812	0.00463775	0.00389778	9978.25	1.18984	0.234136	-0.00429859	0.00391811	9678.39	-1.09711	0.272622	2.73189	0.25514	10662	16754	0.0196648	0.0202607	424.499	0.970591	0.332304	530	823	0.00333874	0.00509765	8431.55	0.654957	0.512513	0.00157472	0.00527944	8385.01	0.298274	0.765502	0.493759	0.781235	9082	dmri_dtifagm_cdsn_mean	NA	0.969217	0.778889	0	0	0	0	1	1
smri_thick_cdk_parstgrislh	0.00996736	0.00794458	9436.63	1.25461	0.209651	0.00330901	0.00822287	9071.27	0.402416	0.687388	1.639	0.440652	NA	NA	NA	NA	10186	16641	3731	6455	373	195	0.00897721	0.00848703	8258.05	1.05776	0.290197	0.0032068	0.00844403	8022.17	0.379771	0.704126	1.19156	0.551133	9000	14750	0.0138749	0.0112475	4484.8	1.2336	0.217415	0.0148995	0.0117428	4604.84	1.26882	0.204569	2.9479	0.229019	4962	8316	0.0200963	0.00724833	10478.8	2.77254	0.00557183	0.0064394	0.00731152	10085.9	0.88072	0.37849	8.21855	0.0164197	11093	18051	0.0163155	0.0369332	488.286	0.441756	0.658861	568	907	0.00960477	0.00862468	9156.96	1.11364	0.265463	0.00705995	0.00894435	8853.22	0.78932	0.429946	1.67781	0.432183	9944	smri_thick_cdk_mean	NA	0.939127	0.779182	0	0	0	0	1	1
dmri_rsirniwm_cdk_prctlh	-0.00482429	0.00388852	8908.28	-1.24065	0.214768	-0.00168807	0.0040478	8630.63	-0.417034	0.676664	1.63005	0.442629	NA	NA	NA	NA	9798	15453	4143	5655	351	179	-0.00427255	0.00416082	7823.01	-1.02685	0.304522	-0.000856558	0.00415216	7563.73	-0.206292	0.836568	1.07046	0.585535	8656	13689	-0.00506426	0.00541027	4325.93	-0.936047	0.349301	0.00393112	0.0056473	4389.71	0.696107	0.486399	1.48493	0.475939	4817	7812	-0.00212086	0.00356435	9829.5	-0.59502	0.551844	0.000491272	0.00359705	9538.57	0.136576	0.891369	0.380486	0.826758	10662	16755	-0.00657346	0.0191652	433.526	-0.34299	0.731772	530	823	-0.00306136	0.00485074	8332.31	-0.631113	0.527984	-0.00315396	0.00502507	8319.92	-0.627644	0.530254	0.724188	0.696217	9083	dmri_rsirniwm_cdk_mean	NA	0.658942	0.782202	0	0	0	0	1	1
rsfmri_c_ngd_ad_ngd_dt	-0.000933447	0.00937037	8414.28	-0.0996169	0.920651	-0.0122683	0.00962105	8280.19	-1.27515	0.202293	1.62805	0.443071	NA	NA	NA	NA	9325	14427	4223	5102	337	172	-0.00199665	0.0100124	7392.58	-0.199418	0.841941	-0.00702107	0.0098153	7401.77	-0.715319	0.474434	0.52982	0.767275	8251	12805	0.0127172	0.0132221	4242.48	0.961813	0.336198	-0.0024635	0.013821	4266.89	-0.178244	0.85854	1.00489	0.605049	4638	7375	-0.0124885	0.00858655	9286.9	-1.45443	0.145861	-0.0253165	0.00859602	9177.81	-2.94514	0.00323615	10.4444	0.00539532	10133	15626	0.0148259	0.0455144	409.185	0.325741	0.744787	509	777	-0.0088498	0.0110566	7908.28	-0.800406	0.423499	-0.0159281	0.0114678	7641.88	-1.38895	0.164889	2.3675	0.306128	8402	rsmfri_cortical	NA	0.822847	0.782508	0	0	0	0	1	1
dmri_rsihndwm_cdk_rmfrh	0.00713462	0.0064118	8559.28	1.11273	0.265854	0.00483765	0.00664036	8282.79	0.728521	0.466315	1.62617	0.443488	NA	NA	NA	NA	9798	15453	4143	5655	351	179	0.00450341	0.00686214	7517.2	0.656268	0.511672	0.00153939	0.0068021	7262.15	0.226311	0.820966	0.455465	0.796337	8656	13689	-0.00546596	0.00916196	4258.28	-0.596593	0.550811	-0.00385301	0.00955901	4348.85	-0.403077	0.686912	0.496183	0.780288	4817	7812	0.0138015	0.00586032	9441.63	2.35507	0.0185397	0.0096729	0.00588673	9138.23	1.64317	0.100382	7.98083	0.018492	10662	16755	0.0042298	0.032552	436.025	0.12994	0.896674	530	823	0.0129005	0.00777887	8256.15	1.6584	0.0972745	0.00674036	0.0080555	8194.45	0.83674	0.402763	3.21073	0.200817	9083	dmri_rsihndwm_cdk_mean	NA	0.900019	0.782733	0	0	0	0	1	1
smri_thick_cdk_cuneusrh	0.0102972	0.00808472	9548.61	1.27366	0.202816	0.000322957	0.00838855	9269.39	0.0384998	0.96929	1.62504	0.443737	NA	NA	NA	NA	10186	16641	3731	6455	373	195	0.0126833	0.00860238	8387.26	1.4744	0.140413	0.00198565	0.0085776	8213.63	0.231493	0.816938	2.16801	0.338237	9000	14750	0.000987797	0.0118671	4496.96	0.0832382	0.933666	0.00987225	0.0123792	4602.09	0.79749	0.425208	0.646145	0.723921	4962	8316	0.000129274	0.00745606	10557.9	0.0173381	0.986167	0.000132158	0.00754304	10241.9	0.0175205	0.986022	0.000297238	0.999851	11093	18051	0.0331003	0.0380474	491.294	0.869975	0.384739	568	907	0.012189	0.00857538	9285.88	1.4214	0.155235	-0.00584254	0.0089065	9058.09	-0.655986	0.51185	2.66929	0.263251	9944	smri_thick_cdk_mean	NA	0.939127	0.782733	0	0	0	0	1	1
dmri_rsirni_scs_plrh	-0.00281827	0.0054963	9088.93	-0.512757	0.608133	0.0063265	0.00572437	8833.32	1.10519	0.269108	1.61834	0.445228	NA	NA	NA	NA	9800	15455	4145	5655	351	179	-0.00480162	0.00587265	8020.88	-0.817624	0.413596	0.00518808	0.00586141	7762.92	0.885124	0.376117	1.60047	0.449223	8658	13691	-0.00271092	0.00682962	4435.53	-0.396935	0.691434	0.0121739	0.00712213	4494.58	1.7093	0.0874639	3.24308	0.197594	4817	7812	-5.61e-05	0.00501183	10030.9	-0.0111982	0.991066	0.00620833	0.0050612	9759.4	1.22665	0.219983	1.50967	0.470089	10664	16757	-0.012946	0.026444	427.798	-0.489561	0.624696	530	823	-0.00463453	0.0064537	8430.77	-0.71812	0.472703	0.00507684	0.00668629	8430.95	0.759291	0.4477	1.22305	0.542524	9085	dmri_rsirnigm_cdk_mean	NA	0.674588	0.784887	0	0	0	0	1	1
dmri_rsirnd_fib_cghrh	0.00855005	0.0071007	9096.49	1.20411	0.228577	0.00368361	0.00741052	8837.18	0.497079	0.619146	1.61519	0.44593	NA	NA	NA	NA	9800	15455	4145	5655	351	179	0.00514579	0.00756133	7990.72	0.680541	0.496182	-0.00250634	0.00757849	7802.51	-0.330717	0.740867	0.633116	0.728653	8658	13691	0.0161316	0.0100308	4378.67	1.6082	0.107863	0.0066201	0.0105136	4504.05	0.629668	0.528944	2.86026	0.239278	4817	7812	0.00194654	0.00646825	10032	0.300938	0.763468	-0.00464279	0.00653839	9755.55	-0.710082	0.477671	0.611363	0.736621	10664	16757	0.0183354	0.0367303	436.236	0.499189	0.617898	530	823	-0.000929079	0.00778634	8409.3	-0.119322	0.905023	-0.000796482	0.00806746	8393.64	-0.0987277	0.921357	0.0189547	0.990567	9085	dmri_rsirnd_fib_allfib	NA	0.565424	0.785648	0	0	0	0	1	1
rsfmri_cor_ngd_smm_scs_vtdcrh	0.00682373	0.00904926	8076.22	0.754066	0.450832	0.0101032	0.00928553	8021.15	1.08806	0.276603	1.61242	0.446547	NA	NA	NA	NA	9325	14427	4223	5102	337	172	0.008714	0.00964587	7089.43	0.903391	0.366349	0.0138599	0.00946064	7173.23	1.465	0.142964	2.77449	0.249762	8251	12805	0.00227081	0.0125661	4125.14	0.18071	0.856604	-0.000261038	0.013132	4173.91	-0.0198779	0.984142	0.0397798	0.980307	4638	7375	0.010253	0.00824741	8941.03	1.24318	0.213836	0.0133328	0.00825119	8899.07	1.61586	0.10616	4.03582	0.132933	10133	15626	-0.0285446	0.0447659	364.981	-0.637641	0.524107	509	777	-0.000402494	0.0112883	7872.52	-0.0356558	0.971558	0.000598797	0.0116854	7537.72	0.0512433	0.959133	0.00412579	0.997939	8402	rsmfri_subcortical	NA	0.886079	0.785782	0	0	0	0	1	1
dmri_dtimd_fiberat_cc	-0.00125376	0.00377347	9166.85	-0.332256	0.739703	0.00466717	0.00393472	8927.2	1.18615	0.235594	1.6135	0.446307	NA	NA	NA	NA	9800	15455	4145	5655	351	179	-0.00321173	0.0040309	8075.73	-0.796777	0.425604	0.00219608	0.00403139	7850.98	0.544745	0.585944	1.01847	0.600956	8658	13691	-0.00206644	0.00525354	4407.7	-0.393343	0.694085	0.000832228	0.00548435	4478.57	0.151746	0.879394	0.188566	0.910025	4817	7812	-0.000530672	0.00345617	10099.1	-0.153544	0.877973	0.00242537	0.00349325	9840.34	0.694303	0.487509	0.510262	0.774815	10664	16757	-0.0183874	0.0184426	432.772	-0.997006	0.319319	530	823	-0.00188306	0.00417669	8451.18	-0.45085	0.652109	0.00436305	0.00432554	8455.25	1.00867	0.313161	1.32524	0.515499	9085	dmri_dtimd_fiberat_allfibers	NA	0.99137	0.785782	0	0	0	0	1	1
dmri_rsifni_fib_ifsfclh	0.00659903	0.00570925	8866.04	1.15585	0.247774	0.00370819	0.00592665	8568.79	0.62568	0.531542	1.60981	0.44713	NA	NA	NA	NA	9800	15455	4145	5655	351	179	0.00688712	0.00614448	7866.88	1.12086	0.26238	0.00807006	0.00610578	7535.31	1.32171	0.186306	2.78123	0.248923	8658	13691	0.00558132	0.00797222	4305.12	0.700095	0.483906	0.0053464	0.00829534	4306.72	0.644507	0.519281	0.834292	0.658925	4817	7812	0.0102051	0.00519237	9749.16	1.96541	0.0493947	0.00409199	0.00522799	9447.39	0.782709	0.433818	4.38279	0.111761	10664	16757	-0.0215513	0.0258745	385.673	-0.832915	0.405408	530	823	0.0121405	0.0064535	8464.46	1.88123	0.0599744	0.00391477	0.0066836	8445.94	0.585727	0.558075	3.73006	0.154892	9085	dmri_rsifni_fib_allfib	NA	0.787857	0.785856	0	0	0	0	1	1
dmri_dtimdgm_cdsn_insulalh	0.00775499	0.00680251	8662.39	1.14002	0.25431	-0.00314308	0.00703755	8410.02	-0.446616	0.655164	1.60984	0.447123	NA	NA	NA	NA	9798	15452	4144	5654	351	179	0.00524539	0.00725346	7618.05	0.723157	0.469606	-0.00463162	0.0071799	7371.2	-0.645081	0.518895	1.03115	0.597157	8656	13688	0.0043724	0.00942197	4390.91	0.464065	0.642624	0.00586059	0.00982251	4440.36	0.596649	0.550772	0.52427	0.769407	4817	7812	0.00896407	0.00619694	9550.67	1.44653	0.148061	-0.00258677	0.00621828	9271.17	-0.415994	0.677424	2.31655	0.314027	10662	16754	0.0340193	0.0317602	458.982	1.07113	0.284674	530	823	0.00902996	0.00865355	8337.87	1.0435	0.296748	-0.00314551	0.00896231	8278.93	-0.350971	0.725619	1.29022	0.524605	9082	dmri_dtimdgm_cdsn_mean	NA	0.824109	0.785856	0	0	0	0	1	1
dmri_rsihni_scs_vdclh	-0.00363089	0.00575831	8969.08	-0.630549	0.528352	-0.00695806	0.00598755	8680.53	-1.16209	0.245232	1.608	0.447535	NA	NA	NA	NA	9800	15455	4145	5655	351	179	-0.00435498	0.00611556	7914.58	-0.712115	0.476415	-0.0104517	0.00609205	7640.48	-1.71563	0.0862704	3.23556	0.198338	8658	13691	-0.000654592	0.0081279	4363.37	-0.0805364	0.935814	0.00290871	0.00847835	4434.54	0.343075	0.731558	0.131618	0.93631	4817	7812	0.00364944	0.00525385	9896.36	0.694622	0.487308	0.000908683	0.00529723	9594.46	0.171539	0.863803	0.511933	0.774168	10664	16757	0.00907637	0.0333669	438.494	0.272017	0.785737	530	823	0.00325537	0.00678445	8293.56	0.479828	0.631362	-0.00578165	0.00703032	8273.94	-0.822387	0.41088	0.996032	0.607735	9085	dmri_rsihnigm_cdk_mean	NA	0.688515	0.786093	0	0	0	0	1	1
rsfmri_cor_ngd_rst_scs_vtdcrh	-0.0118899	0.00935472	8544.45	-1.27101	0.20376	-0.00156637	0.00960782	8403.27	-0.16303	0.870498	1.60405	0.448421	NA	NA	NA	NA	9322	14412	4232	5090	337	172	-0.0104213	0.00998416	7489.57	-1.04378	0.296619	-0.00236497	0.00978791	7492.1	-0.241621	0.809081	1.09657	0.577941	8248	12791	-0.00186066	0.013238	4329.98	-0.140554	0.888229	-0.0172479	0.013839	4357.15	-1.24632	0.212712	1.55711	0.459068	4636	7365	-0.0343536	0.00869068	9403.85	-3.95293	7.78e-05	-0.026197	0.00870232	9283.77	-3.01035	0.00261649	23.771	6.89e-06	10129	15610	-0.0234835	0.0445221	411.911	-0.527458	0.59816	509	777	-0.000725864	0.0111335	7869.22	-0.0651963	0.948019	0.0102265	0.011549	7580.22	0.885491	0.37592	0.830274	0.66025	8397	rsmfri_subcortical	NA	0.886079	0.787173	0	0	0	0	1	1
rsfmri_cor_ngd_vta_scs_hprh	-0.00996368	0.00907205	8030.59	-1.09828	0.272114	0.00482729	0.00930701	7969.64	0.518673	0.604003	1.60086	0.449136	NA	NA	NA	NA	9325	14427	4223	5102	337	172	-0.0109435	0.00967497	7009.94	-1.13111	0.258045	0.00723279	0.00948972	7107.97	0.762172	0.445983	2.03393	0.36169	8251	12805	-0.00658985	0.0125522	4083.43	-0.524995	0.599615	0.0149023	0.0131302	4164.67	1.13497	0.256455	1.69642	0.428181	4638	7375	-0.0142772	0.00829463	8922.03	-1.72125	0.0852397	0.00232886	0.00829626	8860.53	0.280712	0.778938	3.11079	0.211106	10133	15626	0.00915296	0.0429381	379.124	0.213166	0.831312	509	777	0.00597204	0.0112785	7834.4	0.529507	0.596468	0.00172707	0.0116624	7458.38	0.148088	0.882277	0.301736	0.859961	8402	rsmfri_subcortical	NA	0.886079	0.787953	0	0	0	0	1	1
dmri_rsirntgm_cdk_bstslh	0.00166573	0.00547775	8616.2	0.304091	0.761066	0.00707233	0.00567521	8318.72	1.24618	0.212733	1.59673	0.450065	NA	NA	NA	NA	9798	15453	4143	5655	351	179	0.0056432	0.00585415	7548.92	0.963965	0.335095	0.00723269	0.00580608	7249.37	1.24571	0.212911	2.29035	0.318168	8656	13689	0.00577277	0.00768292	4257.4	0.751377	0.452467	0.0145294	0.0080207	4338.84	1.81149	0.0701346	3.67016	0.159601	4817	7812	0.00367038	0.00499646	9472.12	0.734595	0.462604	0.000493052	0.00502183	9166.66	0.0981817	0.92179	0.541729	0.76272	10662	16755	0.00187686	0.0258289	365.395	0.0726655	0.942112	530	823	0.00701905	0.0065632	8275.28	1.06946	0.284896	0.00340599	0.00679662	8220.91	0.501129	0.616294	1.30812	0.51993	9083	dmri_rsirntgm_cdk_mean	NA	0.656158	0.788631	0	0	0	0	1	1
dmri_rsihnt_scs_aglh	-0.00951861	0.00756632	8684.52	-1.25802	0.208417	-0.000715059	0.00785306	8381	-0.0910547	0.927451	1.59696	0.450013	NA	NA	NA	NA	9800	15455	4145	5655	351	179	-0.0115216	0.00808418	7676.1	-1.4252	0.15414	-0.00511775	0.00803765	7370.39	-0.636722	0.524326	2.30718	0.315502	8658	13691	-0.0186367	0.0105719	4325.71	-1.76286	0.077995	-0.00205088	0.0110286	4371.75	-0.185959	0.852485	3.13513	0.208552	4817	7812	-0.00672191	0.00685618	9534.25	-0.980416	0.326905	0.000658492	0.00689864	9226.06	0.0954525	0.923957	0.986555	0.610622	10664	16757	0.000461849	0.037067	464.073	0.0124598	0.990064	530	823	-0.0102945	0.00881356	8372.22	-1.16803	0.242827	0.00867742	0.00913186	8334.8	0.950235	0.342021	2.53354	0.28174	9085	dmri_rsihntgm_cdk_mean	NA	0.671661	0.788631	0	0	0	0	1	1
dmri_dtitd_fiberat_sifcrh	0.00370096	0.0060714	8914.33	0.609573	0.54216	-0.00652412	0.00630732	8623.14	-1.03437	0.300991	1.59446	0.450576	NA	NA	NA	NA	9800	15454	4146	5654	351	179	0.00517306	0.00650021	7865.32	0.79583	0.426155	-0.0110512	0.00646652	7549.78	-1.70898	0.0874951	3.86533	0.144762	8658	13690	-0.0116407	0.00832353	4345.55	-1.39853	0.162026	-0.00549422	0.0086795	4392.08	-0.633011	0.52676	2.24317	0.325763	4817	7812	-0.000247366	0.00552644	9754.84	-0.0447604	0.964299	-0.00749423	0.00556783	9457.28	-1.34599	0.178338	1.82324	0.401872	10664	16756	0.0350943	0.0306819	406.674	1.14381	0.253374	530	823	0.000905048	0.00705187	8482.96	0.128342	0.897882	-0.0084233	0.0073035	8474.91	-1.15332	0.24881	1.40391	0.495615	9084	dmri_dtitd_fiberat_allfibers	NA	0.901152	0.789051	0	0	0	0	1	1
dmri_rsirnd_fib_afbncrh	0.00299128	0.00243094	9176.65	1.2305	0.218541	-0.000334973	0.00253875	8938.9	-0.131944	0.895032	1.58665	0.452339	NA	NA	NA	NA	9800	15455	4145	5655	351	179	0.00121798	0.00258164	8069.24	0.471786	0.637092	-0.00173856	0.00259029	7901.03	-0.671185	0.502122	0.744949	0.689027	8658	13691	0.00522475	0.00339686	4407.87	1.53811	0.124093	-0.0035628	0.00356312	4528.38	-0.999912	0.317406	3.64157	0.161898	4817	7812	0.00202656	0.00222578	10108.7	0.910491	0.362585	-0.00132671	0.00225137	9851.58	-0.589291	0.55568	1.22427	0.542193	10664	16757	0.0199611	0.0148492	462.944	1.34426	0.179523	530	823	0.00169111	0.0026859	8474.26	0.629628	0.528955	-0.000719376	0.00278262	8466.75	-0.258525	0.796008	0.500954	0.778429	9085	dmri_rsirnd_fib_allfib	NA	0.565424	0.789351	0	0	0	0	1	1
dmri_rsirnt_fib_uncrh	0.00656973	0.00535473	9119.84	1.2269	0.219891	0.00214187	0.00559054	8897.96	0.383124	0.701637	1.57635	0.454674	NA	NA	NA	NA	9800	15455	4145	5655	351	179	0.00628873	0.00570635	8014.2	1.10206	0.27047	0.000230436	0.00571736	7825.15	0.0403047	0.967851	1.22279	0.542593	8658	13691	0.0125095	0.00754711	4405.78	1.65752	0.0974846	-0.00504711	0.00788516	4492.64	-0.640077	0.522155	3.36814	0.185617	4817	7812	0.0113554	0.00491237	10041.6	2.31159	0.0208204	0.00626435	0.00496908	9788.47	1.26067	0.207459	6.76671	0.0339334	10664	16757	0.0130423	0.0272975	440.617	0.477784	0.633041	530	823	0.00405669	0.00590194	8452.1	0.687348	0.491882	0.00105575	0.0061153	8463.11	0.172641	0.862938	0.49057	0.782482	9085	dmri_rsirnt_fib_allfib	NA	0.609268	0.789351	0	0	0	0	1	1
dmri_rsirntgm_cdk_islh	-0.000551264	0.00482106	8515.1	-0.114345	0.908967	-0.0062606	0.00498941	8230.07	-1.25478	0.209595	1.58483	0.452749	NA	NA	NA	NA	9798	15453	4143	5655	351	179	0.00121059	0.00517102	7515.73	0.23411	0.814906	-0.00389695	0.00511554	7200.45	-0.761787	0.446212	0.683176	0.710641	8656	13689	0.0020934	0.00710516	4427.7	0.294631	0.76829	-0.00372331	0.00739119	4432.03	-0.50375	0.614462	0.374513	0.829231	4817	7812	-0.000108085	0.00440545	9343.76	-0.0245344	0.980427	-0.0103955	0.00442547	9039.33	-2.34902	0.0188443	5.52043	0.0632782	10662	16755	0.0292395	0.0247274	350.591	1.18247	0.237819	530	823	0.00139446	0.00601829	8397.23	0.231704	0.816774	-0.00523776	0.0062331	8365.6	-0.840315	0.400756	0.812561	0.666123	9083	dmri_rsirntgm_cdk_mean	NA	0.656158	0.789351	0	0	0	0	1	1
dmri_rsirniwm_cdk_fflh	0.00113083	0.00500469	8915.79	0.225953	0.821243	-0.00626388	0.00520299	8618.07	-1.2039	0.228661	1.57881	0.454114	NA	NA	NA	NA	9798	15453	4143	5655	351	179	0.00190023	0.00536848	7815.66	0.353961	0.723378	-0.00369377	0.00534923	7537.87	-0.690523	0.489886	0.657262	0.719909	8656	13689	0.00999162	0.00717864	4300.7	1.39185	0.164039	-0.00631191	0.00748786	4360.59	-0.842952	0.399302	2.91718	0.232563	4817	7812	0.00208394	0.00455643	9858.91	0.457363	0.64742	-0.0042378	0.00459307	9554.06	-0.922651	0.356213	1.10051	0.576803	10662	16755	0.0116346	0.0256376	436.284	0.453808	0.650193	530	823	-0.000284406	0.00599815	8395.02	-0.0474157	0.962183	-0.00854673	0.00621346	8373.11	-1.37552	0.169007	1.91327	0.384183	9083	dmri_rsirniwm_cdk_mean	NA	0.658942	0.789351	0	0	0	0	1	1
dmri_rsirnigm_cdk_rmfrh	-0.00442107	0.00433226	8500.48	-1.0205	0.30752	-0.00373341	0.00447781	8271.7	-0.833757	0.404442	1.58662	0.452344	NA	NA	NA	NA	9798	15453	4143	5655	351	179	-0.00620201	0.00464253	7463.48	-1.33591	0.181619	-0.00993675	0.00458257	7253.59	-2.16838	0.0301621	6.02125	0.049261	8656	13689	-0.00312763	0.00617239	4100.82	-0.506713	0.612383	-0.00984789	0.00640335	4249.58	-1.53793	0.12414	2.52425	0.283052	4817	7812	0.000438935	0.00394149	9372.73	0.111363	0.911331	0.00431742	0.00395532	9087.23	1.09155	0.275061	1.19912	0.549053	10662	16755	0.0206413	0.0210171	347.946	0.982116	0.326725	530	823	-0.00861735	0.00537264	8242.02	-1.60393	0.108768	-0.00895757	0.00556492	8213.54	-1.60965	0.107513	4.72314	0.0942723	9083	dmri_rsirnigm_cdk_mean	NA	0.675141	0.789351	0	0	0	1	1	1
dmri_rsifniwm_cdk_isrh	-0.00113391	0.0066196	8605.17	-0.171295	0.863995	-0.00859717	0.00683611	8443.62	-1.25761	0.208567	1.59135	0.451277	NA	NA	NA	NA	9798	15453	4143	5655	351	179	0.000467312	0.00708012	7392.25	0.0660033	0.947377	-0.0103179	0.00698332	7154.6	-1.47751	0.139584	2.24563	0.325362	8656	13689	-0.00741073	0.00927035	4328.02	-0.799401	0.424102	-0.00809178	0.00965726	4356.11	-0.837896	0.402135	1.24825	0.535729	4817	7812	-0.00516242	0.00604162	9508.62	-0.854477	0.392863	-0.00457459	0.00605401	9253.56	-0.75563	0.44989	1.25684	0.533435	10662	16755	0.0428473	0.0337155	395.74	1.27085	0.204529	530	823	-0.0118973	0.00859366	8359.68	-1.38442	0.166266	-0.0108435	0.00889729	8306.12	-1.21874	0.222978	3.11829	0.210316	9083	dmri_rsifniwm_cdk_mean	NA	0.705852	0.789351	0	0	0	0	1	1
dmri_dtivol_fiberat_ilflh	0.00452214	0.00640962	9161.89	0.705524	0.480502	0.00733278	0.00670707	8960.51	1.09329	0.274296	1.57026	0.456059	NA	NA	NA	NA	9800	15455	4145	5655	351	179	0.00604167	0.00685513	8059.42	0.881335	0.378163	0.00778154	0.00689685	7947.84	1.12828	0.259238	1.89637	0.387444	8658	13691	0.00688301	0.00920079	4402.25	0.748089	0.454447	0.0074212	0.00966894	4555.85	0.76753	0.442806	1.06632	0.586747	4817	7812	0.0042566	0.0058188	10122.2	0.731525	0.464475	0.00153918	0.005896	9892.8	0.261055	0.794055	0.608055	0.737841	10664	16757	-0.022564	0.0324388	470.602	-0.695588	0.48703	530	823	0.00330608	0.0068384	8489.66	0.483459	0.628782	0.00925256	0.00708676	8487.97	1.30561	0.19172	1.85723	0.3951	9085	dmri_dtivol_fiberat_allfibers	NA	0.745373	0.789351	0	0	0	0	1	1
dmri_dtimdwm_cdsn_pctrh	0.00526102	0.00433519	8936.87	1.21356	0.224947	-0.00078507	0.0044993	8636.55	-0.174487	0.861487	1.5732	0.455391	NA	NA	NA	NA	9798	15452	4144	5654	351	179	0.00316307	0.00464984	7901.42	0.680254	0.496364	-0.00034249	0.00462104	7583.3	-0.0741154	0.940921	0.488624	0.783243	8656	13688	0.0173038	0.0060872	4430.19	2.84265	0.00449442	0.00284632	0.00634797	4451.17	0.448382	0.653899	8.18078	0.0167327	4817	7812	0.00616488	0.00394579	9821.25	1.56239	0.118228	-0.00137296	0.00397176	9517.49	-0.345681	0.72959	2.619	0.269956	10662	16754	0.0198795	0.0195149	381.701	1.01869	0.308998	530	823	0.0091274	0.00549246	8413.19	1.6618	0.0965892	-0.00478368	0.00568904	8395.09	-0.840859	0.400451	3.8234	0.147829	9082	dmri_dtimdwm_cdsn_mean	NA	0.76639	0.789351	0	0	0	0	1	1
dmri_dtitdgm_cdsn_insulalh	0.00703259	0.00583384	8750.45	1.20548	0.22805	-0.00141263	0.00603633	8488.82	-0.234021	0.814975	1.57292	0.455455	NA	NA	NA	NA	9798	15452	4144	5654	351	179	0.00444315	0.00622744	7702.43	0.713478	0.475571	-0.00299961	0.00616563	7435.98	-0.486505	0.626624	0.811731	0.6664	8656	13688	0.00407859	0.00808056	4425.55	0.504741	0.613766	0.00704107	0.00842377	4465.02	0.835857	0.40328	0.887925	0.641489	4817	7812	0.00805783	0.00531161	9649.42	1.51702	0.129294	-0.000820108	0.00533094	9367.45	-0.153839	0.87774	2.35243	0.308444	10662	16754	0.02051	0.0268584	449.136	0.763634	0.445487	530	823	0.00744773	0.00721551	8386.36	1.03218	0.302015	-0.00193301	0.00747293	8332.28	-0.258669	0.795897	1.18955	0.551687	9082	dmri_dtitdgm_cdsn_mean	NA	0.787793	0.789351	0	0	0	0	1	1
dmri_rsifni_fib_uncrh	0.00179179	0.00595661	8814.89	0.300807	0.763569	-0.00730243	0.00617121	8517.98	-1.18331	0.236721	1.58852	0.451916	NA	NA	NA	NA	9800	15455	4145	5655	351	179	0.0013995	0.00636506	7769.58	0.219873	0.825976	-0.00487092	0.0063109	7466.24	-0.771826	0.440242	0.691419	0.707718	8658	13691	-0.00776814	0.0085773	4304.51	-0.905663	0.365165	-0.000770984	0.00894893	4387.13	-0.0861537	0.931348	0.81757	0.664457	4817	7812	0.00100292	0.00541221	9659.38	0.185307	0.852992	-0.000944675	0.00543866	9350.1	-0.173696	0.862108	0.0676206	0.966755	10664	16757	0.0443745	0.0304914	388.049	1.45531	0.146391	530	823	-0.000519758	0.00699813	8350.63	-0.074271	0.940796	-0.00761996	0.0072449	8298.07	-1.05177	0.292936	1.12425	0.569997	9085	dmri_rsifni_fib_allfib	NA	0.787857	0.789351	0	0	0	0	1	1
dmri_rsifni_fib_fmin	-0.00601103	0.00532569	8496.42	-1.12869	0.259062	-0.00363556	0.0055156	8200.42	-0.659141	0.509824	1.58329	0.453099	NA	NA	NA	NA	9800	15455	4145	5655	351	179	-0.00854394	0.00565877	7502.94	-1.50986	0.131122	-0.00423439	0.00560238	7166.57	-0.755819	0.449782	2.6782	0.262082	8658	13691	-0.0118211	0.00735994	4195.63	-1.60614	0.108318	-0.00183035	0.00763628	4215.86	-0.239691	0.810581	2.62181	0.269576	4817	7812	-0.0088692	0.0048343	9357.93	-1.83464	0.0665908	-0.0120525	0.0048579	9045.75	-2.48101	0.013119	9.19046	0.0100999	10664	16757	-0.00242047	0.0274582	390.94	-0.088151	0.929802	530	823	-0.00521923	0.00615429	8246.37	-0.848064	0.396427	-0.00240739	0.00637302	8220.48	-0.377746	0.705629	0.809954	0.666992	9085	dmri_rsifni_fib_allfib	NA	0.787857	0.789351	0	0	0	0	1	1
dmri_dtitdwm_cdsn_ihcnterh	-0.0016279	0.00636214	8887.95	-0.255873	0.798055	-0.00823198	0.00659935	8589.63	-1.24739	0.212288	1.57606	0.454739	NA	NA	NA	NA	9798	15452	4144	5654	351	179	0.000886773	0.00675958	7849.42	0.131188	0.89563	-0.00430765	0.00670971	7533.73	-0.642002	0.520891	0.449219	0.798828	8656	13688	0.0012429	0.00869018	4349.39	0.143023	0.886279	-0.00348387	0.00904667	4387.85	-0.385099	0.700182	0.174375	0.916505	4817	7812	-0.00610586	0.0058555	9762.08	-1.04276	0.297087	-0.00608092	0.00589219	9450.16	-1.03203	0.302084	2.06529	0.356065	10662	16754	0.0541752	0.032037	424.495	1.69102	0.091567	530	823	-0.0067535	0.00756431	8333.31	-0.892811	0.371984	-0.0104229	0.00783477	8306.39	-1.33034	0.183442	2.36557	0.306424	9082	dmri_dtitdwm_cdsn_mean	NA	0.835639	0.789351	0	0	0	0	1	1
dmri_dtitdwm_cdsn_cdmfrrh	0.00331691	0.00531999	8916.44	0.62348	0.532985	0.00632164	0.0055313	8615.71	1.14289	0.253118	1.56997	0.456127	NA	NA	NA	NA	9798	15452	4144	5654	351	179	0.00473064	0.0056733	7861.25	0.833842	0.404395	0.00473514	0.00565752	7596.14	0.836964	0.402639	1.28097	0.527036	8656	13688	0.00646191	0.00747966	4350.39	0.863932	0.387673	0.0036039	0.0078207	4419.82	0.460815	0.644954	0.907949	0.635099	4817	7812	0.00288995	0.00487428	9811.81	0.592898	0.553263	0.00271226	0.00491199	9503.8	0.552172	0.580844	0.628645	0.730284	10662	16754	-0.0254413	0.0267317	435.575	-0.951726	0.341764	530	823	0.00569975	0.00642425	8370.94	0.887225	0.374983	0.00636364	0.00665396	8338.87	0.956369	0.338913	1.55076	0.460529	9082	dmri_dtitdwm_cdsn_mean	NA	0.835639	0.789351	0	0	0	0	1	1
smri_vol_cdk_lingualrh	0.0113098	0.00919827	9059.92	1.22956	0.218895	-0.00117841	0.00956469	8825.48	-0.123205	0.901948	1.5778	0.454345	NA	NA	NA	NA	10186	16641	3731	6455	373	195	0.0161284	0.00979624	7951.81	1.64638	0.0997246	0.00388931	0.0097867	7811.33	0.397408	0.691077	2.77254	0.250007	9000	14750	0.0121428	0.0132865	4288.35	0.913919	0.360811	-0.00292402	0.0138393	4380.17	-0.211283	0.832676	0.918058	0.631897	4962	8316	-0.00258669	0.00836743	9949.45	-0.309138	0.757223	-0.0122617	0.00848976	9665.59	-1.44429	0.148689	2.16392	0.338931	11093	18051	0.0374507	0.0433243	469.002	0.864427	0.387795	568	907	0.00764934	0.00927357	9288.66	0.824854	0.409476	0.000332824	0.00964497	9089.29	0.0345075	0.972473	0.680779	0.711493	9944	smri_volgm_cdk_intracranialv	NA	0.860356	0.789351	0	0	0	0	1	1
rsfmri_cor_ngd_df_scs_vtdclh	0.00454853	0.00871464	8169.19	0.521942	0.601725	0.0105691	0.00894191	8086.59	1.18197	0.237251	1.57624	0.454699	NA	NA	NA	NA	9323	14423	4223	5100	337	172	0.00104492	0.00931026	7149.87	0.112234	0.910641	0.00829758	0.00912962	7207.59	0.908863	0.363453	0.845115	0.655369	8249	12801	0.00945689	0.012281	4143.85	0.770043	0.441318	0.000814103	0.0128298	4169.29	0.0634542	0.949408	0.605215	0.738889	4636	7371	-0.00794503	0.00796504	8981.89	-0.997488	0.318554	7.12e-05	0.00796761	8913.96	0.00893587	0.992871	1.0157	0.601789	10131	15622	0.00151287	0.0408972	383.115	0.036992	0.970511	509	777	0.00500331	0.0105729	7876.07	0.473218	0.636071	0.0228664	0.0109472	7551.6	2.08879	0.0367596	4.46953	0.107017	8399	rsmfri_subcortical	NA	0.886079	0.789351	0	0	0	0	1	1
rsfmri_cor_ngd_copa_scs_ptrh	0.00917763	0.00940225	8281.11	0.97611	0.329039	0.00866069	0.00965069	8179.16	0.897417	0.369523	1.58632	0.452412	NA	NA	NA	NA	9325	14427	4223	5102	337	172	0.0113965	0.0100409	7246.38	1.13501	0.256407	0.0120655	0.00984495	7285.12	1.22555	0.220408	2.53497	0.281539	8251	12805	-0.0129579	0.0130576	4216.42	-0.992367	0.321076	-0.0125557	0.0136501	4247.76	-0.919827	0.357715	1.68306	0.431051	4638	7375	0.0106336	0.00856134	9136.87	1.24205	0.214248	0.0137962	0.00856805	9061.36	1.6102	0.10739	3.95096	0.138695	10133	15626	-0.0319444	0.0438694	367.734	-0.728172	0.466972	509	777	0.00190622	0.0114583	7869.85	0.166361	0.867877	0.00215245	0.011881	7570.83	0.181167	0.856241	0.0500652	0.975278	8402	rsmfri_subcortical	NA	0.886079	0.789351	0	0	0	0	1	1
smri_thick_cdk_lingualrh	-0.00661313	0.00785601	9532.3	-0.841793	0.399925	-0.00816834	0.00815304	9267.53	-1.00188	0.31643	1.56929	0.456282	NA	NA	NA	NA	10186	16641	3731	6455	373	195	-0.00621057	0.00835609	8381.85	-0.743239	0.457358	-0.00839489	0.00833199	8210.81	-1.00755	0.313701	1.45137	0.483992	9000	14750	-0.0112113	0.0115151	4517.98	-0.973624	0.330295	-0.01572	0.0120035	4607.66	-1.30961	0.190392	2.47462	0.290164	4962	8316	-0.0171714	0.00727043	10515.3	-2.36182	0.0182037	-0.00638751	0.00735717	10203.6	-0.868202	0.385304	6.20898	0.0448474	11093	18051	0.035878	0.0343382	487.688	1.04484	0.296613	568	907	-0.00635217	0.00841506	9299.62	-0.754857	0.450354	-0.00865852	0.00874121	9080.25	-0.99054	0.321936	1.42875	0.489498	9944	smri_thick_cdk_mean	NA	0.939127	0.789351	0	0	0	0	1	1
smri_thick_cdk_parsopcrh	0.0096171	0.00818534	9433.97	1.17492	0.240058	0.00447605	0.00847105	9063.71	0.528393	0.597239	1.56964	0.456202	NA	NA	NA	NA	10186	16641	3731	6455	373	195	0.010684	0.00872918	8295.89	1.22394	0.221008	0.00692357	0.00868884	8078.76	0.796834	0.425571	1.99192	0.369368	9000	14750	0.0105352	0.0115437	4489.28	0.912635	0.361484	0.00476888	0.0120581	4613.49	0.395493	0.692497	0.960318	0.618685	4962	8316	0.0152193	0.00753493	10476.9	2.01984	0.0434255	0.00990636	0.00760289	10088.3	1.30297	0.192614	5.64314	0.0595125	11093	18051	-0.00298351	0.0384521	449.72	-0.0775903	0.938188	568	907	0.00688217	0.00864604	9153.96	0.795991	0.426058	0.00383512	0.00895948	8833.77	0.428052	0.668623	0.765298	0.682052	9944	smri_thick_cdk_mean	NA	0.939127	0.789351	0	0	0	0	1	1
dmri_dtifagm_cdsn_ppslh	-0.00382719	0.00553204	9025.39	-0.691822	0.489067	-0.00632667	0.00573625	8721.54	-1.10293	0.270089	1.58243	0.453293	NA	NA	NA	NA	9798	15452	4144	5654	351	179	-0.00323612	0.00592165	7973.14	-0.546489	0.584745	-0.00784152	0.00589294	7744.49	-1.33066	0.183339	1.97991	0.371593	8656	13688	-0.0058125	0.00801466	4452.36	-0.725233	0.468347	-0.0125972	0.00841431	4605.51	-1.49712	0.13443	2.68821	0.260773	4817	7812	0.00339536	0.00504363	9979.85	0.673198	0.500837	-0.00164207	0.0050691	9669.56	-0.323937	0.745993	0.577436	0.749223	10662	16754	-0.00938627	0.0275057	423.115	-0.341248	0.733086	530	823	-0.0070841	0.00622407	8345.8	-1.13818	0.255079	-0.00549007	0.00644442	8278.02	-0.85191	0.394289	1.87679	0.391255	9082	dmri_dtifagm_cdsn_mean	NA	0.969217	0.789351	0	0	0	0	1	1
dmri_dtifa_scts_ventraldcrh	0.00727451	0.00684358	8981.94	1.06297	0.287825	-0.00394224	0.00710916	8686.33	-0.554529	0.579231	1.57315	0.455402	NA	NA	NA	NA	9800	15455	4145	5655	351	179	0.00921625	0.00729023	7944.59	1.26419	0.206198	-0.00186295	0.00725436	7638.51	-0.256804	0.797337	1.74694	0.417501	8658	13691	0.00942169	0.00952583	4415.27	0.989068	0.322684	-0.0093946	0.00991917	4433.58	-0.947116	0.343631	2.06515	0.356089	4817	7812	-0.00105423	0.00627487	9847.1	-0.168008	0.86658	-0.0167955	0.00632164	9544.14	-2.65683	0.0079011	7.05843	0.029328	10664	16757	0.0387372	0.0365385	435.814	1.06018	0.289652	530	823	0.0115054	0.0079237	8424.53	1.45202	0.146533	0.000983329	0.00820847	8410.08	0.119794	0.904649	2.13499	0.343868	9085	dmri_dtifagm_cdsn_mean	NA	0.969217	0.789351	0	0	0	0	1	1
dmri_dtimd_fiberat_fscslh	0.00590923	0.00485659	9045.7	1.21675	0.223733	0.00203828	0.00504493	8758.85	0.404025	0.686204	1.56855	0.456449	NA	NA	NA	NA	9800	15455	4145	5655	351	179	0.00521888	0.00520539	7956.5	1.00259	0.316089	0.00159002	0.00517732	7640.75	0.307113	0.758766	1.05753	0.589332	8658	13691	0.0109167	0.00678226	4357.27	1.6096	0.107558	0.00902773	0.00705021	4368.37	1.28049	0.20044	3.91615	0.14113	4817	7812	0.00441537	0.00441244	9948.98	1.00066	0.317013	-0.000950701	0.00444592	9654.5	-0.213837	0.830679	1.06965	0.585772	10664	16757	0.0055702	0.0223914	363.468	0.248765	0.803683	530	823	0.00909308	0.00560517	8435.61	1.62227	0.104784	0.00368638	0.00580504	8435.79	0.635031	0.525425	2.89059	0.235676	9085	dmri_dtimd_fiberat_allfibers	NA	0.99137	0.789351	0	0	0	0	1	1
dmri_rsihnigm_cdk_pctrh	-0.00784695	0.00650822	8823.23	-1.2057	0.227966	-0.0028469	0.00677265	8523.57	-0.420352	0.674239	1.56403	0.457482	NA	NA	NA	NA	9798	15453	4143	5655	351	179	-0.00643742	0.00695618	7746.3	-0.925424	0.354774	1.68e-05	0.0069431	7493.63	0.00242034	0.998069	0.882503	0.643231	8656	13689	-0.00632126	0.00906865	4323.14	-0.697045	0.485812	0.00727112	0.00947585	4401.88	0.767331	0.442926	1.21702	0.54416	4817	7812	-0.00490536	0.00596062	9737.17	-0.82296	0.410551	0.0026766	0.00601079	9423.85	0.445298	0.656114	0.906586	0.635532	10662	16755	-0.00984198	0.029939	427.276	-0.328735	0.742517	530	823	-0.0114757	0.00729265	8370.57	-1.5736	0.115617	-0.00924436	0.00755591	8343.81	-1.22346	0.22119	3.65919	0.160479	9083	dmri_rsihnigm_cdk_mean	NA	0.693155	0.790666	0	0	0	0	1	1
dmri_rsirniwm_cdk_ptgrh	0.00587149	0.00472645	8896.07	1.24226	0.214173	-3.84e-05	0.00490898	8589.67	-0.00782725	0.993755	1.56005	0.458394	NA	NA	NA	NA	9798	15453	4143	5655	351	179	0.00728188	0.00504003	7814.97	1.44481	0.148551	-0.00169867	0.00501683	7526.18	-0.338595	0.734924	2.31559	0.314178	8656	13689	0.00600586	0.0067628	4279.62	0.888073	0.374551	-0.00710781	0.00706543	4360.11	-1.006	0.314472	1.97226	0.373017	4817	7812	0.00977681	0.00431006	9801.46	2.26837	0.0233282	0.00371479	0.0043405	9492.43	0.855842	0.392107	5.75599	0.0562475	10662	16755	0.0273309	0.0221623	407.507	1.23322	0.218205	530	823	0.00359791	0.00587612	8384.23	0.612293	0.54036	0.000354289	0.00608705	8358.02	0.0582037	0.953588	0.373244	0.829757	9083	dmri_rsirniwm_cdk_mean	NA	0.658942	0.791019	0	0	0	0	1	1
dmri_dtitd_scts_cblwmlh	0.00362254	0.00661176	8903.55	0.547894	0.583779	0.00801003	0.00686511	8605.85	1.16677	0.243334	1.55602	0.459319	NA	NA	NA	NA	9799	15453	4145	5654	351	179	0.00529533	0.00700269	7875.75	0.756184	0.449561	0.00891866	0.00695972	7561.18	1.28147	0.200069	2.05945	0.357105	8657	13689	-0.00147311	0.00916641	4322.41	-0.160708	0.872331	0.000163968	0.0095502	4391.5	0.0171691	0.986302	0.0288881	0.98566	4817	7812	0.00267013	0.00603806	9784.81	0.442216	0.658343	0.00441027	0.0060817	9478.98	0.725169	0.468366	0.701361	0.704209	10663	16755	-0.00419853	0.0358214	419.485	-0.117208	0.906752	530	823	0.00812617	0.00749949	8386.34	1.08356	0.27859	0.0127368	0.00776853	8368.73	1.63954	0.101139	3.56195	0.168474	9083	dmri_dtitdgm_cdsn_mean	NA	0.787793	0.791019	0	0	0	0	1	1
dmri_dtildgm_cdsn_bslh	0.0011409	0.00621159	8579.47	0.183673	0.854275	-0.00779404	0.00643101	8309.94	-1.21195	0.225568	1.55933	0.45856	NA	NA	NA	NA	9798	15452	4144	5654	351	179	0.000613783	0.00676484	7543.65	0.0907312	0.927709	-0.00610461	0.00670875	7298.95	-0.909948	0.36288	0.858053	0.651143	8656	13688	0.00526304	0.00861959	4207.46	0.610591	0.541503	0.00665387	0.00902059	4350.96	0.737631	0.460779	0.850048	0.653754	4817	7812	-0.00231423	0.00568214	9401.45	-0.40728	0.683811	-0.0100545	0.00570454	9101.29	-1.76254	0.0780112	3.22033	0.199854	10662	16754	0.0459197	0.0306254	467.503	1.4994	0.134445	530	823	0.000358902	0.00796157	8256.78	0.0450792	0.964045	-0.014172	0.00824386	8188.24	-1.7191	0.0856339	3.00189	0.222919	9082	dmri_dtildgm_cdsn_mean	NA	0.824557	0.791019	0	0	0	0	1	1
smri_area_cdk_frpolerh	-0.00727234	0.00774659	9441.53	-0.938779	0.347868	-0.00718236	0.00801566	9082.74	-0.896041	0.370255	1.55753	0.458973	NA	NA	NA	NA	10186	16641	3731	6455	373	195	-0.00769646	0.00828469	8282.76	-0.928997	0.352918	-0.00797765	0.00823922	8053.91	-0.968253	0.332947	1.6625	0.435505	9000	14750	-0.0140958	0.0110773	4490.82	-1.2725	0.203261	-0.0138423	0.0115671	4608.95	-1.19669	0.231487	2.77566	0.249617	4962	8316	-0.0101262	0.00706278	10464.5	-1.43375	0.151674	-0.00672196	0.00712633	10076.4	-0.943258	0.345572	2.87986	0.236945	11093	18051	0.00494503	0.0371954	464.419	0.132947	0.894293	568	907	-0.00802745	0.0082925	9226.09	-0.968038	0.333051	-0.00511817	0.00859662	8939.34	-0.59537	0.551611	1.20481	0.547493	9944	smri_area_cdk_total	NA	0.884913	0.791019	0	0	0	0	1	1
dmri_rsihndwm_cdk_prctrh	-0.00460744	0.00565776	8733.8	-0.814357	0.415462	0.0050305	0.0058707	8424.94	0.856881	0.391535	1.55995	0.458419	NA	NA	NA	NA	9798	15453	4143	5655	351	179	-0.00274495	0.00601811	7669.29	-0.456116	0.64832	0.00305431	0.00598368	7401.85	0.51044	0.609759	0.523539	0.769688	8656	13689	-0.00218798	0.00773247	4308.67	-0.28296	0.777221	0.0111469	0.00807129	4377.44	1.38106	0.167332	2.09833	0.350231	4817	7812	-0.00726095	0.00517624	9638.65	-1.40275	0.160725	0.00326006	0.00520702	9316.2	0.62609	0.531271	2.43254	0.296333	10662	16755	-0.026705	0.0266952	446.91	-1.00037	0.317675	530	823	-0.012121	0.00670553	8305.39	-1.80761	0.070704	0.00691896	0.00694585	8259.92	0.996129	0.319217	4.69416	0.0956482	9083	dmri_rsihndwm_cdk_mean	NA	0.90374	0.791019	0	0	0	0	1	1
smri_thick_cdk_ihcaterh	-0.00322295	0.00995392	9533.33	-0.323788	0.746106	0.0119132	0.0103407	9285.33	1.15206	0.249326	1.5567	0.459162	NA	NA	NA	NA	10186	16641	3731	6455	373	195	-0.00350565	0.0106314	8383.93	-0.329744	0.741602	0.00823307	0.010609	8229.29	0.776046	0.437744	0.796412	0.671524	9000	14750	-0.000481121	0.0141392	4525.88	-0.0340274	0.972857	-0.00932997	0.0147325	4616.83	-0.633293	0.526574	0.402151	0.817851	4962	8316	-0.00165551	0.009013	10519.1	-0.18368	0.854268	0.00533392	0.00912312	10169.7	0.58466	0.558789	0.411964	0.813848	11093	18051	-0.042206	0.0464101	481.322	-0.909415	0.363586	568	907	-0.00309709	0.0104296	9304.51	-0.296952	0.76651	0.0117185	0.0108425	9099.5	1.08079	0.279818	1.36715	0.504809	9944	smri_thick_cdk_mean	NA	0.939127	0.791019	0	0	0	0	1	1
rsfmri_cor_ngd_vta_scs_thplh	0.0108306	0.00934531	8375.52	1.15893	0.246517	-0.00309373	0.00959205	8290.76	-0.32253	0.747059	1.55306	0.459999	NA	NA	NA	NA	9325	14427	4223	5102	337	172	0.0102372	0.00999562	7325.59	1.02417	0.305788	-0.00844643	0.00980121	7375.84	-0.861774	0.38884	1.99852	0.368152	8251	12805	0.0200058	0.0130576	4296.49	1.53212	0.125567	-0.0125282	0.0136416	4317.98	-0.918382	0.35847	3.50866	0.173023	4638	7375	-0.00500675	0.00856349	9209.33	-0.584663	0.558789	-0.00926467	0.00856894	9146.9	-1.08119	0.27964	1.45811	0.482365	10133	15626	0.0383224	0.0454643	398.728	0.842912	0.399783	509	777	0.0115929	0.0114972	7894.82	1.00833	0.313327	-0.0018075	0.0119086	7583.6	-0.151781	0.879364	1.08003	0.582739	8402	rsmfri_subcortical	NA	0.886578	0.791721	0	0	0	0	1	1
dmri_rsifniwm_cdk_rmflh	-0.0071301	0.00579696	8415.51	-1.22997	0.218742	0.000297344	0.00598805	8200.46	0.0496563	0.960398	1.55159	0.460339	NA	NA	NA	NA	9798	15453	4143	5655	351	179	-0.00682549	0.00620968	7422.5	-1.09917	0.27173	0.00200298	0.00612905	7185.95	0.326801	0.743828	1.40792	0.494623	8656	13689	0.0037529	0.00805163	4343.69	0.466105	0.641164	0.0144231	0.0083702	4601.11	1.72315	0.0849292	3.09826	0.212433	4817	7812	-0.00892494	0.00526849	9195.71	-1.69402	0.0902953	-0.00899151	0.00527981	8938.88	-1.703	0.0886029	5.56847	0.0617764	10662	16755	-0.0130093	0.0289225	393.693	-0.449799	0.653103	530	823	0.00110455	0.00714369	8346.39	0.154619	0.877125	0.000572019	0.00739477	8282.7	0.0773546	0.938343	0.0277089	0.986241	9083	dmri_rsifniwm_cdk_mean	NA	0.705852	0.791728	0	0	0	0	1	1
smri_sulc_cdk_trvtmrh	-0.00761368	0.010071	9496.47	-0.756002	0.449667	-0.0103571	0.010435	9155.17	-0.992541	0.32096	1.55068	0.460548	NA	NA	NA	NA	10186	16641	3731	6455	373	195	-0.00259765	0.0107241	8321.95	-0.242226	0.808611	-0.00847707	0.0106877	8125.28	-0.793164	0.427705	0.730292	0.694095	9000	14750	-0.00249439	0.014353	4494.64	-0.173789	0.862039	-0.0141216	0.0149882	4616.49	-0.94218	0.34615	0.903896	0.636387	4962	8316	0.00656338	0.00920198	10504.1	0.713257	0.475702	6.39e-05	0.00929735	10138	0.00687817	0.994512	0.501957	0.778039	11093	18051	0.0289791	0.0478591	466.859	0.605508	0.545135	568	907	-0.00961155	0.0104179	9256.1	-0.922597	0.356241	-0.0120739	0.0108061	8991.39	-1.11733	0.263882	2.10104	0.349757	9944	smri_sulc_cdk_mean	NA	0.882717	0.791728	0	0	0	0	1	1
dmri_dtild_scts_caudaterh	-0.00724335	0.00641173	8963.6	-1.1297	0.258632	0.0027003	0.00665362	8664.14	0.405839	0.684871	1.54566	0.461705	NA	NA	NA	NA	9800	15455	4145	5655	351	179	-0.00402775	0.00683452	7925.64	-0.589324	0.555661	-0.00398554	0.00679037	7620.06	-0.586939	0.557262	0.624577	0.73177	8658	13691	-0.00519935	0.00909368	4463.02	-0.571754	0.567517	-0.0120918	0.00948693	4499.17	-1.27457	0.202527	1.85387	0.395766	4817	7812	-0.00439863	0.00581007	9854.99	-0.75707	0.449026	0.00681692	0.00584721	9555.36	1.16584	0.243707	2.01118	0.365828	10664	16757	-0.0517325	0.0327208	427.614	-1.58103	0.114611	530	823	-0.0082856	0.00740137	8423.14	-1.11947	0.262972	-0.00113625	0.0076687	8389.77	-0.148168	0.882214	1.24799	0.535798	9085	dmri_dtildgm_cdsn_mean	NA	0.824557	0.793248	0	0	0	0	1	1
dmri_rsirnd_scs_csf	0.0088582	0.00791326	9040.92	1.11941	0.262994	0.00523324	0.00825264	8789.16	0.63413	0.526013	1.54205	0.462539	NA	NA	NA	NA	9800	15455	4145	5655	351	179	0.00743525	0.0084494	7967.5	0.879974	0.3789	0.00171485	0.00845773	7751.41	0.202756	0.839331	0.793863	0.67238	8658	13691	0.0069574	0.0111261	4408.17	0.625325	0.53179	0.005575	0.0116522	4481.92	0.478449	0.632354	0.57916	0.748578	4817	7812	0.00921723	0.0071936	9952.2	1.28131	0.200115	0.0122836	0.00726696	9690.47	1.69033	0.0909969	4.366	0.112703	10664	16757	-0.00580379	0.0378194	436.266	-0.153461	0.878106	530	823	0.0104666	0.0083958	8486.5	1.24665	0.212562	0.00737232	0.00869946	8481.03	0.847446	0.39677	2.10244	0.349511	9085	dmri_rsirndgm_cdk_mean	NA	0.795542	0.794212	0	0	0	0	1	1
dmri_dtild_fiberat_pscsrh	-0.00932901	0.00792567	9100.67	-1.17706	0.239201	0.00217161	0.00827273	8856.96	0.262502	0.792941	1.53318	0.464594	NA	NA	NA	NA	9800	15455	4145	5655	351	179	-0.0110921	0.00846213	8011.79	-1.31079	0.189965	-0.00222602	0.00848336	7827.58	-0.262398	0.793021	1.74174	0.418587	8658	13691	0.00112898	0.0112247	4391.13	0.10058	0.919888	0.00574191	0.011774	4509.35	0.487676	0.625803	0.241546	0.886235	4817	7812	-0.00393139	0.00726339	10042.8	-0.541261	0.58834	0.00871695	0.00734607	9784.95	1.18661	0.235408	1.75734	0.415335	10664	16757	-0.0478759	0.0400939	442.834	-1.19409	0.23308	530	823	-0.0155778	0.00853289	8444.44	-1.82562	0.0679426	-0.00407268	0.0088388	8429.52	-0.460773	0.644973	3.41834	0.181016	9085	dmri_dtild_fiberat_allfibers	NA	0.608779	0.794791	0	0	0	0	1	1
dmri_rsirntwm_cdk_mean	-0.00679288	0.00697063	9225.06	-0.9745	0.329834	-0.0062512	0.00728144	9045.84	-0.858511	0.390633	1.53504	0.464162	NA	NA	NA	NA	9798	15453	4143	5655	351	179	-0.00816146	0.00744197	8125.26	-1.09668	0.272814	-0.00498257	0.00745699	7943.59	-0.668175	0.504041	1.53673	0.46377	8656	13689	-0.00903185	0.00970233	4428.41	-0.930894	0.351959	0.000290291	0.0101121	4502.8	0.0287074	0.977099	0.897319	0.638483	4817	7812	0.000691312	0.00634985	10158	0.108871	0.913307	-0.000909487	0.00642933	9931.4	-0.141459	0.88751	0.0319319	0.984161	10662	16755	0.0114531	0.0336847	435.012	0.340008	0.734015	530	823	-0.00732574	0.00781928	8509.12	-0.936882	0.348846	-0.000905809	0.00809975	8544.31	-0.111832	0.910959	0.879207	0.644292	9083	dmri_rsirntwm_cdk_mean	1	0.649827	0.794791	0	0	0	0	1	1
dmri_rsirntgm_cdk_cmfrh	-0.00547436	0.0047218	8603.68	-1.15938	0.246334	-0.00264344	0.0048911	8307.32	-0.54046	0.588894	1.5298	0.465379	NA	NA	NA	NA	9798	15453	4143	5655	351	179	-0.0072933	0.00509157	7542.12	-1.43243	0.152063	-0.00474452	0.00504736	7246.62	-0.940001	0.347249	2.71166	0.257733	8656	13689	-0.00671245	0.00666775	4321.27	-1.0067	0.314134	-0.0127176	0.00694554	4348.37	-1.83105	0.0671619	4.10096	0.128673	4817	7812	-0.00424056	0.00430769	9438.25	-0.984418	0.324935	0.00373225	0.00432941	9129.32	0.862069	0.388672	1.7842	0.409793	10662	16755	-0.00321133	0.0234742	403.82	-0.136802	0.891255	530	823	-0.00897541	0.00536151	8313.19	-1.67404	0.0941595	-0.00311049	0.00555231	8267.05	-0.560216	0.575347	2.9865	0.224641	9083	dmri_rsirntgm_cdk_mean	NA	0.658432	0.794791	0	0	0	0	1	1
dmri_dtifawm_cdsn_iftplh	0.002854	0.00744877	8917.59	0.38315	0.701617	-0.00871679	0.00772867	8616.11	-1.12785	0.259414	1.5353	0.464102	NA	NA	NA	NA	9798	15452	4144	5654	351	179	0.0028259	0.00794747	7839.59	0.355572	0.722171	-0.00641139	0.00790647	7568.84	-0.810903	0.417447	0.863241	0.649456	8656	13688	0.00686318	0.0105388	4377.4	0.651228	0.514933	-0.00745813	0.0110232	4438.62	-0.676584	0.498705	0.979075	0.61291	4817	7812	0.000480181	0.0067778	9801.81	0.0708461	0.943522	-0.0147901	0.00681739	9495.41	-2.16946	0.0300723	4.73802	0.0935734	10662	16754	0.0191542	0.035416	480.133	0.540834	0.588873	530	823	0.00290006	0.00830676	8396.61	0.34912	0.727008	-0.0147553	0.00860445	8353.99	-1.71485	0.08641	3.24123	0.197777	9082	dmri_dtifawm_cdsn_mean	NA	0.755739	0.794791	0	0	0	0	1	1
dmri_dtitd_scts_cblcortexrh	-0.0044781	0.00756339	9078.59	-0.592076	0.553814	0.00799461	0.0078747	8816.29	1.01523	0.310025	1.53136	0.465019	NA	NA	NA	NA	9800	15454	4146	5654	351	179	1.94e-05	0.00808037	8036.83	0.00239572	0.998089	0.0115291	0.0080606	7763.9	1.4303	0.15267	2.08034	0.353395	8658	13690	0.0120573	0.0107679	4419.43	1.11975	0.262883	0.00418204	0.0112274	4465.78	0.372487	0.709548	1.353	0.508393	4817	7812	-0.00210142	0.0069037	9975.43	-0.30439	0.760837	0.00363342	0.00696879	9699.93	0.521385	0.60211	0.381564	0.826313	10664	16756	-0.00597535	0.0349752	421.172	-0.170845	0.864427	530	823	-0.00784618	0.00871628	8471.38	-0.900175	0.368053	0.00990975	0.00902995	8469.34	1.09743	0.272484	2.25492	0.323855	9084	dmri_dtitdgm_cdsn_mean	NA	0.787793	0.794791	0	0	0	0	1	1
rsfmri_c_ngd_dt_ngd_smh	0.00822433	0.00956245	8498.23	0.860065	0.389777	-0.00781324	0.00981944	8363.88	-0.795691	0.426234	1.52939	0.465476	NA	NA	NA	NA	9322	14412	4232	5090	337	172	0.00431739	0.0102085	7463.73	0.422921	0.672365	-0.0169567	0.0100079	7467.96	-1.69434	0.0902426	3.21334	0.200554	8248	12791	0.0014832	0.0134423	4330.81	0.110338	0.912146	0.0138923	0.0140526	4347.2	0.988592	0.322918	1.01264	0.60271	4636	7365	0.00322489	0.0087141	9371.38	0.370078	0.711333	-0.0170058	0.00872243	9269.29	-1.94966	0.0512466	3.97859	0.136792	10129	15610	0.0743412	0.0467673	394.945	1.5896	0.112726	509	777	0.000562829	0.0113042	7890.95	0.0497895	0.960291	0.00194767	0.0117157	7599.12	0.166244	0.867969	0.0319367	0.984158	8397	rsmfri_cortical	NA	0.824515	0.794791	0	0	0	0	1	1
dmri_dtildgm_cdsn_loboflh	-0.00575295	0.00575568	8705.04	-0.999526	0.317568	-0.00484552	0.00595387	8445.23	-0.813843	0.415758	1.53082	0.465142	NA	NA	NA	NA	9798	15452	4144	5654	351	179	-0.00896215	0.00604986	7645.42	-1.48138	0.138546	-0.00165445	0.00598492	7390.38	-0.276437	0.78222	2.23766	0.326661	8656	13688	-0.00307791	0.00802269	4338.59	-0.383651	0.701256	-0.019484	0.00835554	4382.05	-2.33187	0.0197526	5.51749	0.0633711	4817	7812	-0.00159257	0.00525827	9542.87	-0.302869	0.761996	-0.00230007	0.00527714	9253.36	-0.435856	0.662951	0.27367	0.872114	10662	16754	0.0116196	0.0282298	411.826	0.411607	0.680842	530	823	-0.00760741	0.00679713	8412.18	-1.11921	0.263083	-0.00397468	0.00703874	8358.53	-0.564687	0.572302	1.4706	0.479362	9082	dmri_dtildgm_cdsn_mean	NA	0.824557	0.794791	0	0	0	0	1	1
dmri_dtildgm_cdsn_pbalislh	-0.0070251	0.0058431	8614.75	-1.20229	0.229285	-0.00232374	0.00604973	8338.66	-0.384107	0.700909	1.53883	0.463284	NA	NA	NA	NA	9798	15452	4144	5654	351	179	-0.0108957	0.00619299	7663.88	-1.75936	0.0785568	-0.000918875	0.00613613	7387.09	-0.149748	0.880967	3.13739	0.208317	8656	13688	-0.00260912	0.00804108	4334.39	-0.324474	0.745595	-0.00143606	0.00839469	4414.36	-0.171067	0.864179	0.132047	0.936109	4817	7812	-0.00950466	0.00534888	9417.34	-1.77694	0.0756097	-0.00174554	0.00537108	9115.67	-0.324989	0.745197	3.24559	0.197346	10662	16754	-0.0293531	0.0262245	399.856	-1.1193	0.263684	530	823	-0.0108036	0.00736995	8359.83	-1.46589	0.142715	0.00165286	0.00763297	8307.74	0.216543	0.82857	2.29806	0.316944	9082	dmri_dtildgm_cdsn_mean	NA	0.824557	0.794791	0	0	0	0	1	1
smri_vol_cdk_ehinalrh	0.00769623	0.00937473	9616.73	0.820954	0.411693	0.00987947	0.00972571	9362.98	1.01581	0.309746	1.52942	0.465469	NA	NA	NA	NA	10186	16641	3731	6455	373	195	0.0135663	0.0100252	8435.34	1.35321	0.176024	0.00570314	0.00999128	8264.21	0.570812	0.568143	2.00817	0.36638	9000	14750	0.00183592	0.0135294	4580.52	0.135699	0.892065	0.0176218	0.0141103	4667.65	1.24886	0.21178	1.52529	0.466431	4962	8316	-0.00923078	0.00858949	10603.9	-1.07466	0.282551	-0.00962639	0.00869045	10305.6	-1.1077	0.268019	2.34783	0.309155	11093	18051	-0.0494569	0.0465166	474.822	-1.06321	0.288227	568	907	0.00515268	0.0099032	9357.7	0.520305	0.602863	0.00836865	0.0102855	9153.45	0.813637	0.415874	0.846308	0.654978	9944	smri_volgm_cdk_intracranialv	NA	0.863058	0.794791	0	0	0	0	1	1
dmri_dtimd_fiberat_fscsrh	-0.00616017	0.00497989	9040.76	-1.23701	0.216116	-0.000341134	0.00518071	8759.11	-0.0658469	0.947501	1.52881	0.465611	NA	NA	NA	NA	9800	15455	4145	5655	351	179	-0.00557429	0.00533493	7952.88	-1.04487	0.296117	-0.000717549	0.00531974	7683.47	-0.134884	0.892707	1.09189	0.579295	8658	13691	-0.00383386	0.00698932	4378.49	-0.548532	0.583355	0.00254144	0.00730129	4460.32	0.348081	0.727796	0.45412	0.796873	4817	7812	-0.00474121	0.0045372	9981.62	-1.04496	0.296065	0.00169763	0.00457671	9694.23	0.370929	0.710699	1.26103	0.532317	10664	16757	-0.0098303	0.0241465	439.234	-0.407111	0.684124	530	823	-0.0056949	0.00583213	8419.43	-0.976468	0.32886	-0.00139737	0.00604021	8405.89	-0.231345	0.817053	0.958605	0.619215	9085	dmri_dtimd_fiberat_allfibers	NA	0.99137	0.794791	0	0	0	0	1	1
dmri_rsirnt_fib_cc	3.69e-05	0.00329227	9177.35	0.0112026	0.991062	0.00420847	0.00343933	8976.46	1.22363	0.221124	1.52299	0.466968	NA	NA	NA	NA	9800	15455	4145	5655	351	179	0.00106163	0.00349867	8074.11	0.303438	0.761564	0.00508748	0.00350742	7895.57	1.45049	0.146962	2.15833	0.339879	8658	13691	-0.00193142	0.00455603	4415.43	-0.423927	0.67164	0.00489157	0.00476093	4500.66	1.02744	0.304269	1.34613	0.510142	4817	7812	0.00112557	0.00301051	10117	0.373879	0.708502	0.00712302	0.00304722	9883.99	2.33754	0.0194308	5.54359	0.0625495	10664	16757	-0.0286424	0.0155898	440.965	-1.83725	0.0668457	530	823	0.000379994	0.0035521	8456.5	0.106977	0.914809	0.00411523	0.0036792	8474.97	1.11851	0.26338	1.2661	0.530969	9085	dmri_rsirnt_fib_allfib	NA	0.609268	0.796485	0	0	0	0	1	1
dmri_dtifawm_cdsn_ihcnterh	0.00509328	0.00781859	8938.83	0.651432	0.514784	0.00898051	0.00812867	8636.76	1.10479	0.269279	1.52221	0.467151	NA	NA	NA	NA	9798	15452	4144	5654	351	179	0.00627609	0.00832283	7878.31	0.754082	0.450823	0.00630249	0.00829581	7610.31	0.75972	0.447446	1.05145	0.591125	8656	13688	-0.00421801	0.0107031	4375.31	-0.394091	0.693533	0.01583	0.0111783	4451.61	1.41614	0.156805	2.28205	0.319492	4817	7812	0.0103035	0.00717076	9843.04	1.43688	0.150784	0.0077801	0.00722693	9530.88	1.07654	0.281712	3.11467	0.210697	10662	16754	-0.0511945	0.0389404	420.463	-1.31469	0.189331	530	823	0.0117792	0.00885567	8346.69	1.33013	0.18351	0.0117696	0.00917364	8313.18	1.28298	0.199534	3.12747	0.209352	9082	dmri_dtifawm_cdsn_mean	NA	0.755739	0.796485	0	0	0	0	1	1
dmri_rsirntgm_cdk_isrh	-0.00401622	0.00526852	8729.63	-0.762305	0.445899	-0.00565482	0.00545236	8441.53	-1.03713	0.299703	1.52077	0.467487	NA	NA	NA	NA	9798	15453	4143	5655	351	179	-0.00327303	0.00562233	7724.84	-0.582148	0.560484	-0.00700854	0.00556341	7396.51	-1.25976	0.207797	1.81541	0.403449	8656	13689	-0.000384357	0.00743661	4353.14	-0.0516844	0.958783	-0.00505897	0.00774152	4352.3	-0.653485	0.513478	0.428052	0.807327	4817	7812	-0.00299763	0.00478052	9583.94	-0.62705	0.530641	-0.00185765	0.00480132	9293.06	-0.386903	0.698837	0.526874	0.768406	10662	16755	0.00371062	0.0257677	362.261	0.144003	0.885578	530	823	-0.00762431	0.00612781	8440.84	-1.24422	0.213455	-0.0067167	0.00634552	8399.94	-1.05849	0.289861	2.45133	0.293562	9083	dmri_rsirntgm_cdk_mean	NA	0.658432	0.796591	0	0	0	0	1	1
dmri_rsirnigm_cdk_poblh	0.00238705	0.0055874	8642.81	0.427221	0.669229	-0.00639985	0.00578548	8353.35	-1.10619	0.268676	1.51627	0.468539	NA	NA	NA	NA	9798	15453	4143	5655	351	179	0.00155809	0.0059665	7657.75	0.26114	0.793991	-0.0103755	0.00590984	7352.13	-1.75563	0.0791933	3.28062	0.19392	8656	13689	0.0051697	0.00775188	4289.3	0.666897	0.504874	-0.0058752	0.00805929	4316.17	-0.728997	0.466043	1.06046	0.588469	4817	7812	0.00641258	0.00507222	9480.99	1.26425	0.20617	-0.00200487	0.00509642	9180.95	-0.393387	0.694043	1.79993	0.406585	10662	16755	0.0545456	0.025791	392.016	2.11491	0.0350684	530	823	0.00810773	0.00683174	8342.35	1.18677	0.235351	-0.00745047	0.00707589	8294.85	-1.05294	0.2924	2.80137	0.246428	9083	dmri_rsirnigm_cdk_mean	NA	0.689028	0.796879	0	0	0	0	1	1
dmri_dtimdwm_cdsn_parsoblh	0.006355	0.00598874	8567.12	1.06116	0.288648	-0.00318477	0.00619805	8289.31	-0.513834	0.607381	1.51694	0.468383	NA	NA	NA	NA	9798	15452	4144	5654	351	179	0.00460386	0.00638469	7608.09	0.721077	0.470884	-0.00237951	0.00632163	7297.83	-0.376408	0.706624	0.723762	0.696365	8656	13688	0.00151893	0.00817743	4319.53	0.185747	0.852652	0.00584828	0.00852352	4328.55	0.686134	0.492666	0.481357	0.786094	4817	7812	0.00634015	0.00546662	9437.49	1.15979	0.246162	-0.00157834	0.00548865	9146.78	-0.287565	0.773686	1.45429	0.483286	10662	16754	0.00966442	0.0291705	398.389	0.331308	0.740586	530	823	0.00610154	0.00725008	8419.4	0.841582	0.400046	-0.00493665	0.00750621	8362.46	-0.657675	0.510765	1.26051	0.532457	9082	dmri_dtimdwm_cdsn_mean	NA	0.769487	0.796879	0	0	0	0	1	1
dmri_rsirndgm_cdk_tplh	0.00539673	0.00715213	8741.44	0.754562	0.450532	-0.00659589	0.00741655	8428.05	-0.889348	0.373842	1.5184	0.468042	NA	NA	NA	NA	9798	15453	4143	5655	351	179	0.00852869	0.00762378	7668.86	1.1187	0.263305	-0.00633922	0.00757523	7412.87	-0.836835	0.402712	2.1631	0.339069	8656	13689	0.0115051	0.00986515	4335.34	1.16623	0.243584	-0.00644404	0.0103065	4431.64	-0.625242	0.531845	1.91024	0.384767	4817	7812	0.00163747	0.00651146	9638.51	0.251476	0.801452	-0.00386963	0.00654821	9306.86	-0.590944	0.554572	0.42844	0.807171	10662	16755	0.0179803	0.0356692	412.423	0.504085	0.614471	530	823	-0.00238142	0.00785339	8218.74	-0.303235	0.761719	-0.00937222	0.00813367	8169.54	-1.15227	0.249242	1.37881	0.501875	9083	dmri_rsirndgm_cdk_mean	NA	0.795542	0.796879	0	0	0	0	1	1
smri_area_cdk_sufrlh	-0.00715502	0.00588016	9478.76	-1.21681	0.223707	-0.00146237	0.00610093	9168.62	-0.239697	0.810571	1.51536	0.468752	NA	NA	NA	NA	10186	16641	3731	6455	373	195	-0.00604136	0.00627817	8314.58	-0.96228	0.335937	-0.00016718	0.00626103	8134.63	-0.0267017	0.978698	0.959069	0.619072	9000	14750	-0.0115239	0.00841931	4448.82	-1.36875	0.171146	-0.00332924	0.00878131	4567.97	-0.379128	0.704611	1.96806	0.373801	4962	8316	-0.000149056	0.00535817	10467.5	-0.0278185	0.977807	0.00706626	0.00541975	10037.7	1.3038	0.192333	1.7589	0.415012	11093	18051	-0.0343092	0.0295479	531.312	-1.16114	0.246107	568	907	-0.00760927	0.00610201	9224.85	-1.24701	0.212426	-0.00349318	0.00633686	8979.25	-0.551248	0.581477	1.75896	0.414998	9944	smri_area_cdk_total	NA	0.884913	0.796879	0	0	0	0	1	1
dmri_dtitdgm_cdsn_cuneusrh	-0.00167043	0.00661506	8934.65	-0.252519	0.800646	-0.00839509	0.00687895	8633.23	-1.2204	0.222346	1.51292	0.469324	NA	NA	NA	NA	9798	15452	4144	5654	351	179	7.14e-05	0.00708138	7884.39	0.0100896	0.99195	-0.00826781	0.00706009	7615.58	-1.17106	0.24161	1.3955	0.497705	8656	13688	-0.00634731	0.00942919	4349.49	-0.673155	0.500884	-0.00833538	0.0098623	4452.25	-0.845176	0.398058	1.09327	0.578894	4817	7812	-0.000487724	0.00607621	9814.84	-0.0802679	0.936026	0.00125155	0.00612508	9505.94	0.204333	0.838098	0.0503783	0.975125	10662	16754	0.0511581	0.0312058	414.449	1.63938	0.101893	530	823	-0.00458687	0.00765677	8359.6	-0.599061	0.549148	-0.00591883	0.00793233	8330.08	-0.746165	0.455589	0.838395	0.657574	9082	dmri_dtitdgm_cdsn_mean	NA	0.787793	0.796966	0	0	0	0	1	1
dmri_dtildwm_cdsn_parahprh	0.0100512	0.00871535	8977.45	1.15328	0.248828	-0.00273509	0.00905481	8670.32	-0.302059	0.762614	1.51185	0.469577	NA	NA	NA	NA	9798	15452	4144	5654	351	179	0.0117754	0.00931084	7878.53	1.2647	0.206016	-0.00465469	0.00927297	7603.83	-0.501963	0.615708	2.0027	0.367383	8656	13688	0.0144064	0.0123966	4411.12	1.16213	0.245246	-0.00517486	0.0129705	4483.59	-0.398971	0.689934	1.62472	0.44381	4817	7812	0.00702256	0.0079024	9870.84	0.888661	0.374207	-0.00189014	0.00795928	9560.18	-0.237476	0.812293	0.867503	0.648073	10662	16754	0.0817336	0.0439683	432.336	1.85892	0.0637176	530	823	0.00616495	0.00991087	8374.55	0.622039	0.533933	0.00124108	0.0102642	8341.45	0.120913	0.903763	0.397021	0.819951	9082	dmri_dtildwm_cdsn_mean	NA	0.803903	0.796966	0	0	0	0	1	1
dmri_dtildgm_cdsn_fpolelh	-0.00793105	0.00699865	8609.5	-1.13323	0.257151	0.00256536	0.00723924	8369.57	0.354369	0.723071	1.51007	0.469994	NA	NA	NA	NA	9798	15452	4144	5654	351	179	-0.00825458	0.00740989	7561.52	-1.11399	0.265317	0.00641011	0.00733242	7356.96	0.874214	0.38203	2.22375	0.328942	8656	13688	-0.00399497	0.00985313	4283.65	-0.405452	0.685166	-0.00798512	0.0102637	4348.98	-0.777994	0.436615	0.736778	0.691848	4817	7812	-0.00860183	0.00640109	9469.31	-1.34381	0.179043	0.00492374	0.00642257	9188.07	0.766631	0.443321	2.47127	0.290651	10662	16754	-0.0770054	0.0337833	393.365	-2.27939	0.0231786	530	823	-0.00794612	0.0084241	8312.19	-0.943261	0.345575	0.0148574	0.00872388	8251.91	1.70307	0.088593	4.16093	0.124872	9082	dmri_dtildgm_cdsn_mean	NA	0.824557	0.796966	0	0	0	0	1	1
dmri_rsihndgm_cdk_racrh	0.00762315	0.00669319	9181.55	1.13894	0.254757	-0.00237454	0.00694872	8880.72	-0.341723	0.732568	1.50967	0.470088	NA	NA	NA	NA	9798	15453	4143	5655	351	179	0.00665432	0.00714801	8105.39	0.930934	0.351916	-0.00357799	0.00711811	7834.05	-0.50266	0.615218	1.22484	0.542037	8656	13689	0.00280501	0.00960788	4526.62	0.291949	0.770339	-0.000151854	0.0100596	4605.84	-0.0150953	0.987957	0.0841714	0.958788	4817	7812	0.00875315	0.00608584	10071.6	1.43828	0.150386	-0.00174578	0.00612406	9772	-0.285069	0.775597	2.19124	0.334332	10662	16755	0.0325621	0.0331437	389.154	0.982452	0.326487	530	823	0.0120363	0.00732732	8498.55	1.64266	0.100491	0.00206899	0.00758913	8458.61	0.272625	0.785148	2.71235	0.257644	9083	dmri_rsihndgm_cdk_mean	NA	0.894531	0.796966	0	0	0	0	1	1
dmri_dtifa_scts_pdlh	0.00439033	0.0064167	8844.02	0.684204	0.493864	-0.00628823	0.00665319	8541.38	-0.945145	0.344612	1.5093	0.470174	NA	NA	NA	NA	9800	15455	4145	5655	351	179	0.00474296	0.00685117	7812.03	0.692285	0.488779	-0.00714837	0.00679968	7495.14	-1.05128	0.293163	1.75173	0.416501	8658	13691	-0.000785203	0.00901043	4363.94	-0.0871438	0.930561	-0.00724798	0.00939081	4404.41	-0.771817	0.440264	0.599596	0.740968	4817	7812	0.00912717	0.00587052	9753.05	1.55475	0.120039	-0.00437712	0.00590365	9440.51	-0.741427	0.458453	3.06738	0.215738	10664	16757	0.0648262	0.0316222	451.423	2.05003	0.040939	530	823	0.00726239	0.00707462	8358.36	1.02654	0.304666	-0.00924925	0.00732713	8313.36	-1.26233	0.206865	2.94721	0.229098	9085	dmri_dtifagm_cdsn_mean	NA	0.969217	0.796966	0	0	0	0	1	1
dmri_rsirnt_fib_fmaj	-0.00804252	0.00689701	9102.84	-1.16609	0.243609	0.00176745	0.00720515	8877.84	0.245303	0.806227	1.50078	0.472182	NA	NA	NA	NA	9800	15455	4145	5655	351	179	-0.00829113	0.00736393	8007.42	-1.12591	0.260237	-1.55e-05	0.00738884	7840.85	-0.00209405	0.998329	1.28977	0.524723	8658	13691	-0.0160119	0.00943129	4346.02	-1.69774	0.0896289	0.0112827	0.00988891	4464.52	1.14094	0.253955	4.59471	0.100524	4817	7812	-0.0107948	0.00632933	10030	-1.70552	0.0881292	0.00113465	0.00640437	9782.75	0.177167	0.859381	2.99259	0.223958	10664	16757	-0.0412461	0.0322995	389.088	-1.27699	0.202368	530	823	-0.00862004	0.00741738	8467.91	-1.16214	0.245211	0.00147486	0.00768401	8472.07	0.191939	0.847794	1.44975	0.484384	9085	dmri_rsirnt_fib_allfib	NA	0.609268	0.798073	0	0	0	0	1	1
dmri_rsihniwm_cdk_cnrh	0.00340642	0.00634285	9176.71	0.537048	0.591247	-0.0069146	0.00661113	8907.28	-1.0459	0.295634	1.5052	0.471141	NA	NA	NA	NA	9798	15453	4143	5655	351	179	0.0073453	0.00676702	8101.12	1.08546	0.277752	-0.00403994	0.00677185	7884.88	-0.596579	0.550806	1.67614	0.432545	8656	13689	0.000549543	0.00889588	4433.42	0.061775	0.950745	-0.0120974	0.0093269	4541.62	-1.29704	0.194684	1.70498	0.426352	4817	7812	0.00286103	0.00578283	10099.9	0.494746	0.62079	-0.00523555	0.00583828	9823.73	-0.896761	0.369868	1.07532	0.584115	10662	16755	0.058937	0.0328393	438.541	1.79471	0.0733888	530	823	-0.0016747	0.00707332	8482.5	-0.236763	0.812846	-0.00287619	0.00732797	8465.01	-0.392495	0.694702	0.189437	0.909629	9083	dmri_rsihniwm_cdk_mean	NA	0.691675	0.798073	0	0	0	0	1	1
dmri_rsifni_fib_ifsfcrh	-0.00509521	0.0057619	8929.68	-0.884293	0.376562	0.00450506	0.00598681	8634.75	0.752497	0.451773	1.49853	0.472714	NA	NA	NA	NA	9800	15455	4145	5655	351	179	-0.00620126	0.00619787	7901.79	-1.00055	0.317076	0.00335504	0.00616924	7597.34	0.543833	0.586573	1.41611	0.492601	8658	13691	-0.0104508	0.0081445	4402.3	-1.28317	0.199501	-0.00195073	0.00849592	4426.54	-0.229608	0.818407	1.66131	0.435765	4817	7812	0.0015325	0.0052433	9813.29	0.292278	0.77008	0.011649	0.0052819	9515.77	2.20546	0.0274455	4.9036	0.0861383	10664	16757	-0.0296666	0.026866	413.191	-1.10425	0.270129	530	823	-0.00645807	0.00667728	8489.37	-0.967171	0.333486	0.00689272	0.00691533	8476.18	0.996731	0.318924	2.14893	0.34148	9085	dmri_rsifni_fib_allfib	NA	0.787857	0.798073	0	0	0	0	1	1
rsfmri_cor_ngd_smm_scs_thplh	0.00986834	0.00928513	8322.66	1.06281	0.287899	-0.00460426	0.00953338	8203.5	-0.482962	0.629135	1.49855	0.472709	NA	NA	NA	NA	9325	14427	4223	5102	337	172	0.00727119	0.00991696	7339.18	0.733208	0.463455	0.000959904	0.00972247	7356.59	0.0987304	0.921355	0.554891	0.757717	8251	12805	0.0294781	0.0128727	4222.16	2.28997	0.022072	0.00628461	0.0134493	4244.3	0.467281	0.640323	5.33969	0.0692628	4638	7375	0.00343439	0.00847574	9149.26	0.405203	0.685338	-0.0104239	0.00848498	9055.9	-1.22852	0.219285	1.70907	0.425481	10133	15626	0.0308135	0.0449135	407.642	0.686063	0.493063	509	777	0.00131694	0.0111957	7874.39	0.117629	0.906365	-0.00760282	0.0116119	7588.27	-0.654743	0.512653	0.462792	0.793425	8402	rsmfri_subcortical	NA	0.886578	0.798073	0	0	0	0	1	1
dmri_rsihndwm_cdk_cnrh	-0.00630427	0.00836228	8991.83	-0.753893	0.450933	0.00770035	0.00870129	8696.12	0.884967	0.376199	1.50188	0.471922	NA	NA	NA	NA	9798	15453	4143	5655	351	179	-0.00851089	0.00889537	7940.77	-0.956777	0.338709	0.00251881	0.00888309	7694.99	0.283551	0.776762	1.05931	0.588809	8656	13689	-0.000207748	0.0117563	4381.13	-0.0176712	0.985902	0.0163886	0.0123205	4485.23	1.33019	0.183525	1.79095	0.408415	4817	7812	-0.0069249	0.00763147	9880.29	-0.907413	0.36421	-0.00137587	0.00769464	9580.84	-0.178808	0.858092	0.845644	0.655195	10662	16755	-0.0716926	0.0406369	477.86	-1.76422	0.0783332	530	823	-0.00757761	0.0094246	8445.21	-0.804024	0.421406	0.00179411	0.00976275	8413.93	0.183771	0.854197	0.715261	0.699332	9083	dmri_rsihndwm_cdk_mean	NA	0.904517	0.798073	0	0	0	0	1	1
smri_thick_cdk_periccrh	0.00967165	0.00864326	9519.34	1.11898	0.263176	-0.00344947	0.00897005	9245.4	-0.384554	0.700577	1.50317	0.471619	NA	NA	NA	NA	10186	16641	3731	6455	373	195	0.00953502	0.00919672	8362.94	1.03678	0.299866	-0.00760695	0.0091677	8178.62	-0.829756	0.406701	1.95018	0.377159	9000	14750	0.00856986	0.0124234	4521.51	0.689815	0.490346	-0.011016	0.0129471	4614.1	-0.85084	0.394902	1.32251	0.516203	4962	8316	0.00457137	0.00789005	10520.8	0.579384	0.562342	-0.00357958	0.0079823	10188.3	-0.448439	0.653846	0.558701	0.756275	11093	18051	0.038229	0.0422826	487.093	0.904131	0.366373	568	907	0.00602022	0.00917327	9251.38	0.656278	0.511661	-0.00521235	0.00953032	9021.61	-0.546922	0.584446	0.807922	0.66767	9944	smri_thick_cdk_mean	NA	0.939127	0.798073	0	0	0	0	1	1
dmri_dtifa_scts_brainstem	0.00538269	0.0066107	9119.5	0.81424	0.415529	0.00678528	0.00688498	8855.16	0.985518	0.324396	1.49838	0.472749	NA	NA	NA	NA	9800	15455	4145	5655	351	179	0.00443573	0.00704659	8033.43	0.629486	0.529049	0.00558275	0.00703562	7778.57	0.793499	0.427512	0.953328	0.620851	8658	13691	0.00817152	0.00953719	4405.42	0.856806	0.391599	0.00665113	0.00995149	4474.07	0.668355	0.503941	1.10816	0.574601	4817	7812	-0.0108434	0.00605809	10025.5	-1.78991	0.0734989	-0.0102899	0.00611702	9743.16	-1.68218	0.0925668	5.81015	0.0547446	10664	16757	-0.0119039	0.0329315	444.657	-0.361474	0.717917	530	823	0.00340106	0.00721978	8426.35	0.471076	0.637599	0.0118107	0.00747883	8427.3	1.57922	0.114323	2.62122	0.269656	9085	dmri_dtifagm_cdsn_mean	NA	0.969217	0.798073	0	0	0	0	1	1
dmri_rsirntwm_cdk_raclh	-0.00811715	0.00860348	9036.77	-0.943473	0.345464	-0.00773704	0.008958	8728.21	-0.863701	0.387776	1.49363	0.473875	NA	NA	NA	NA	9798	15453	4143	5655	351	179	-0.0120806	0.00915572	7955.79	-1.31946	0.187053	-0.00875771	0.00915313	7729.98	-0.9568	0.338698	2.45326	0.293279	8656	13689	0.00329014	0.0121367	4370.15	0.27109	0.786335	0.0108685	0.0127209	4508.47	0.854385	0.392937	0.793389	0.672539	4817	7812	0.00617297	0.00790406	9945.53	0.780987	0.434829	0.0117226	0.00797463	9631.03	1.46999	0.141597	2.69271	0.260187	10662	16755	0.0506062	0.0410191	493.047	1.23372	0.217894	530	823	-0.0121015	0.00959093	8345.83	-1.26177	0.207068	-0.00969852	0.00993516	8310.15	-0.976182	0.329003	2.35131	0.308616	9083	dmri_rsirntwm_cdk_mean	NA	0.74873	0.799509	0	0	0	0	1	1
dmri_rsirniwm_cdk_mean	-0.00993016	0.00817767	9260.3	-1.2143	0.224663	-0.00120787	0.00854061	9081.99	-0.141427	0.887536	1.47857	0.477454	NA	NA	NA	NA	9798	15453	4143	5655	351	179	-0.0131848	0.00877062	8159.68	-1.50329	0.132802	0.000246506	0.008785	7973.56	0.0280598	0.977615	2.3012	0.316447	8656	13689	-0.00954594	0.0116098	4446.74	-0.822229	0.41099	0.00304014	0.0120888	4513.65	0.251483	0.801452	0.794744	0.672084	4817	7812	0.0043956	0.00752455	10201.6	0.584168	0.55912	0.00981221	0.00761977	9976.64	1.28773	0.19787	1.95075	0.377052	10662	16755	-0.00934089	0.0390551	435.001	-0.239172	0.811085	530	823	-0.0121613	0.00957701	8512.84	-1.26985	0.204174	0.00175026	0.00991892	8554.41	0.176457	0.859939	1.70366	0.426633	9083	dmri_rsirniwm_cdk_mean	1	0.649868	0.799838	0	0	0	0	1	1
dmri_dtifa_fiberat_pscslh	-0.00800796	0.00765058	9191.31	-1.04671	0.29526	-0.0057878	0.00799088	8961.88	-0.7243	0.4689	1.48607	0.475667	NA	NA	NA	NA	9800	15455	4145	5655	351	179	-0.00664863	0.00817596	8080.83	-0.813193	0.416131	-0.00265579	0.0082024	7911.59	-0.323781	0.746112	0.721735	0.697071	8658	13691	0.000223488	0.0104674	4467.41	0.0213509	0.982967	-0.00961176	0.0109802	4580.1	-0.875373	0.381417	0.797133	0.671282	4817	7812	-0.0079026	0.00697134	10142.9	-1.13358	0.256996	-0.0104551	0.00705268	9889.07	-1.48242	0.138259	3.33621	0.188604	10664	16757	-0.0285425	0.0362134	407.748	-0.788177	0.431051	530	823	-0.00817338	0.00831821	8483.37	-0.982589	0.325838	-0.00816464	0.00861679	8482.89	-0.947527	0.343397	1.70264	0.426851	9085	dmri_dtifa_fiberat_allfibers	NA	0.655208	0.799838	0	0	0	0	1	1
dmri_rsirni_scs_4thv	-0.00863254	0.00912181	9103.06	-0.946363	0.343989	0.00629913	0.00951441	8850.04	0.662062	0.507949	1.48041	0.477017	NA	NA	NA	NA	9800	15455	4145	5655	351	179	-0.00259332	0.00975945	8017.38	-0.265724	0.790458	0.0141329	0.00977052	7809.17	1.44648	0.148082	2.27788	0.320158	8658	13691	0.00150223	0.0127407	4401.25	0.117908	0.906146	0.0169839	0.0133321	4498.95	1.27391	0.20276	1.62969	0.442709	4817	7812	-0.00592838	0.00830527	10011.8	-0.71381	0.475361	0.0113308	0.00839376	9739.39	1.34991	0.177076	2.41774	0.298534	10664	16757	-0.0488368	0.0441598	448.119	-1.10591	0.269359	530	823	-0.00702982	0.0100328	8449.55	-0.700684	0.483519	0.00669061	0.0103944	8449.7	0.643673	0.519805	1.00983	0.603558	9085	dmri_rsirnigm_cdk_mean	NA	0.691136	0.799838	0	0	0	0	1	1
dmri_rsihntgm_cdk_ttlh	0.00848415	0.00699238	8952.04	1.21334	0.225031	-0.000181052	0.00727674	8641.59	-0.024881	0.98015	1.48677	0.475503	NA	NA	NA	NA	9798	15453	4143	5655	351	179	0.00383288	0.00742091	7895.84	0.516497	0.605522	0.00211568	0.00740926	7653.95	0.285545	0.775234	0.322599	0.851037	8656	13689	-0.0129872	0.0100207	4367.41	-1.29604	0.195032	0.0094767	0.0104889	4467.97	0.903496	0.366312	2.72274	0.25631	4817	7812	0.00618303	0.00640276	9885.18	0.965683	0.334226	-0.000364852	0.00645515	9569.05	-0.0565211	0.954928	0.922076	0.630629	10662	16755	0.00242457	0.0339613	474.124	0.071392	0.943116	530	823	0.00832839	0.00792757	8376.21	1.05056	0.293491	0.00291314	0.00821401	8343.01	0.354655	0.722857	1.16147	0.559486	9083	dmri_rsihntgm_cdk_mean	NA	0.699268	0.799838	0	0	0	0	1	1
dmri_rsihntwm_cdk_cnrh	0.00321877	0.00633436	9177.81	0.508144	0.611365	-0.00694555	0.00660222	8908.3	-1.052	0.292826	1.48179	0.476688	NA	NA	NA	NA	9798	15453	4143	5655	351	179	0.00708739	0.00675808	8102.11	1.04873	0.294334	-0.00414684	0.00676282	7885.67	-0.613183	0.539773	1.61587	0.445777	8656	13689	0.000498613	0.00888373	4434.26	0.0561265	0.955244	-0.0119665	0.0093142	4542.32	-1.28475	0.198943	1.67081	0.433699	4817	7812	0.0027581	0.00577461	10101.4	0.477625	0.632927	-0.00519705	0.00582993	9825.29	-0.891443	0.372713	1.04765	0.592251	10662	16755	0.0587512	0.0328115	438.604	1.79057	0.0740522	530	823	-0.00185507	0.00706246	8483.24	-0.262666	0.792815	-0.00292515	0.00731671	8465.8	-0.39979	0.689321	0.20592	0.902163	9083	dmri_rsihntwm_cdk_mean	NA	0.699818	0.799838	0	0	0	0	1	1
dmri_rsihni_scs_aglh	-0.0091793	0.00764756	8667.29	-1.20029	0.230059	0.000180746	0.00793678	8364.14	0.0227733	0.981832	1.47317	0.478747	NA	NA	NA	NA	9800	15455	4145	5655	351	179	-0.0112291	0.00817014	7655.2	-1.3744	0.169357	-0.00454993	0.00812253	7349.78	-0.560162	0.575386	2.09542	0.350739	8658	13691	-0.0191025	0.0106995	4318.72	-1.78537	0.0742714	-0.000199501	0.01116	4363.35	-0.0178764	0.985738	3.23534	0.19836	4817	7812	-0.00672735	0.00692738	9519.01	-0.971125	0.331511	0.000906433	0.00696985	9211.74	0.130051	0.896529	0.97918	0.612878	10664	16757	0.00122406	0.0374204	464.262	0.0327111	0.973919	530	823	-0.0104658	0.00892244	8374.69	-1.17297	0.240841	0.00992214	0.00924423	8336.07	1.07333	0.283153	2.82778	0.243196	9085	dmri_rsihnigm_cdk_mean	NA	0.714548	0.799838	0	0	0	0	1	1
dmri_rsirntwm_cdk_fprh	-0.00760749	0.00774273	8858.25	-0.982532	0.325864	0.00497309	0.00803379	8535.37	0.619022	0.535919	1.47859	0.477451	NA	NA	NA	NA	9798	15453	4143	5655	351	179	-0.00749263	0.00825343	7796.35	-0.90782	0.364001	0.00467024	0.00822051	7565.67	0.56812	0.569971	1.24963	0.53536	8656	13689	-0.00130974	0.0106561	4340.04	-0.12291	0.902184	0.00839637	0.0111816	4501.48	0.750907	0.452748	0.598442	0.741396	4817	7812	-0.0032077	0.00704069	9750.7	-0.455594	0.648692	0.00489679	0.00707936	9413.87	0.691699	0.489143	0.705434	0.702776	10662	16755	0.00686454	0.0387031	419.98	0.177364	0.859308	530	823	-0.00262186	0.0087703	8320.67	-0.298947	0.764988	0.0095704	0.00908209	8258.35	1.05377	0.292021	1.26242	0.531949	9083	dmri_rsirntwm_cdk_mean	NA	0.74873	0.799838	0	0	0	0	1	1
dmri_rsirndwm_cdk_fprh	-0.00863426	0.00812118	8923.71	-1.06318	0.28773	0.0040648	0.00842375	8612.57	0.48254	0.629434	1.47457	0.47841	NA	NA	NA	NA	9798	15453	4143	5655	351	179	-0.00925812	0.00866505	7844.63	-1.06844	0.285354	0.00520497	0.00862925	7626.6	0.603178	0.546408	1.63554	0.441415	8656	13689	-0.00530558	0.0113055	4379.5	-0.469293	0.638884	0.00412692	0.011877	4549.8	0.347471	0.728254	0.37504	0.829012	4817	7812	-0.00287119	0.00739144	9823.59	-0.388448	0.697693	0.00455314	0.00742971	9498.82	0.61283	0.540004	0.540627	0.76314	10662	16755	-0.00108023	0.0400543	413.091	-0.0269692	0.978497	530	823	-0.00108033	0.00917646	8347.82	-0.117728	0.906286	0.00712881	0.00950247	8285.87	0.750206	0.453152	0.593753	0.743136	9083	dmri_rsirndwm_cdk_mean	NA	0.764309	0.799838	0	0	0	0	1	1
dmri_rsirndgm_cdk_cnlh	0.000460708	0.00646005	8934.63	0.0713165	0.943147	0.00813457	0.0066979	8634.04	1.21449	0.224592	1.48109	0.476855	NA	NA	NA	NA	9798	15453	4143	5655	351	179	0.00195521	0.00686804	7883.03	0.284682	0.775895	0.0101589	0.0068203	7595.21	1.48951	0.136394	2.25403	0.324	8656	13689	-0.0036654	0.00916231	4434.59	-0.400052	0.689138	0.0228858	0.00957151	4490.41	2.39103	0.0168421	6.13384	0.0465645	4817	7812	-0.00019022	0.00591075	9807.53	-0.0321819	0.974328	0.01057	0.00594433	9499.39	1.77817	0.0754084	3.16506	0.205454	10662	16755	0.00386826	0.0320438	377.657	0.120718	0.903979	530	823	-0.00311594	0.007312	8428.45	-0.42614	0.670016	0.00413751	0.00757206	8385.88	0.546418	0.584793	0.531118	0.766777	9083	dmri_rsirndgm_cdk_mean	NA	0.795542	0.799838	0	0	0	0	1	1
dmri_rsirndgm_cdk_prcnrh	0.00497451	0.0058944	8620.36	0.843939	0.398727	0.00580695	0.00610222	8330.67	0.951612	0.341322	1.47912	0.477325	NA	NA	NA	NA	9798	15453	4143	5655	351	179	0.00256194	0.00630775	7576.87	0.406158	0.684638	0.0062468	0.00624415	7270.75	1.00042	0.317139	1.10677	0.575	8656	13689	0.00669684	0.0084379	4306.5	0.793662	0.427436	0.0169162	0.00877776	4335.79	1.92716	0.0540245	4.14644	0.12578	4817	7812	0.00542466	0.00536143	9493.87	1.01179	0.311662	-0.00226762	0.00538576	9187.88	-0.42104	0.673735	1.23587	0.539055	10662	16755	-0.0299046	0.0287267	395.82	-1.041	0.29851	530	823	0.00540023	0.00684794	8330.25	0.788591	0.430373	0.00889882	0.00709205	8285.63	1.25476	0.209601	2.02096	0.364044	9083	dmri_rsirndgm_cdk_mean	NA	0.795542	0.799838	0	0	0	0	1	1
dmri_dtildwm_cdsn_pcrinerh	0.0033304	0.00766653	9022.16	0.434408	0.664003	0.00932878	0.00797339	8718.11	1.16999	0.242038	1.47762	0.477682	NA	NA	NA	NA	9798	15452	4144	5654	351	179	0.000861152	0.00819755	7982.29	0.10505	0.916339	0.00373923	0.00818254	7732.06	0.456976	0.647701	0.216428	0.897436	8656	13688	0.0119572	0.0109143	4395.76	1.09555	0.273334	0.0168224	0.0114519	4498.93	1.46896	0.141913	3.13045	0.209041	4817	7812	0.00366517	0.00699061	9914.93	0.524299	0.600082	0.00751458	0.00704556	9609.13	1.06657	0.286193	1.38038	0.501481	10662	16754	0.023113	0.0382704	436.065	0.603938	0.546199	530	823	0.0049358	0.00875771	8439.79	0.563595	0.573045	0.00514769	0.00907006	8407.48	0.567548	0.570357	0.588426	0.745118	9082	dmri_dtildwm_cdsn_mean	NA	0.803903	0.799838	0	0	0	0	1	1
dmri_rsifnigm_cdk_iplh	0.000566088	0.00491875	8778.58	0.115088	0.908378	-0.00608919	0.00509889	8478.1	-1.19422	0.232425	1.47936	0.477268	NA	NA	NA	NA	9798	15453	4143	5655	351	179	0.00370881	0.00521812	7763.46	0.710755	0.477257	-0.00100427	0.00518105	7491.9	-0.193835	0.84631	0.569015	0.752385	8656	13689	-0.00261872	0.00698012	4395.18	-0.375168	0.707554	0.00606481	0.00729615	4483.9	0.831234	0.405886	0.902753	0.636751	4817	7812	0.00246173	0.00447336	9682.31	0.550309	0.58212	-0.00323806	0.00449653	9369.33	-0.720125	0.471466	0.849892	0.653805	10662	16755	0.0299211	0.0206096	415.164	1.4518	0.147311	530	823	0.000915481	0.00589106	8305.64	0.155402	0.876508	-0.00609388	0.00610101	8249.91	-0.998832	0.317905	1.05959	0.588726	9083	dmri_rsifnigm_cdk_mean	NA	0.812757	0.799838	0	0	0	0	1	1
dmri_rsifni_scs_cwmlh	0.00819831	0.00683721	9098.14	1.19907	0.230531	-0.000438527	0.00711994	8850.99	-0.0615913	0.95089	1.47365	0.47863	NA	NA	NA	NA	9800	15455	4145	5655	351	179	0.00572452	0.00731288	8022.46	0.7828	0.433768	0.00117615	0.00729474	7749.77	0.161232	0.871915	0.622173	0.73265	8658	13691	-0.00635736	0.0095721	4413.58	-0.664155	0.506626	0.00194579	0.00996008	4443.55	0.195359	0.845121	0.5098	0.774994	4817	7812	0.0123849	0.00622043	10012.5	1.99101	0.0465068	0.001151	0.00628213	9744.19	0.183219	0.85463	3.98775	0.136167	10664	16757	0.031253	0.032845	402.202	0.951529	0.341907	530	823	0.0142207	0.00757083	8442.96	1.87835	0.0603672	0.00342686	0.0078414	8450.24	0.437021	0.662107	3.61204	0.164307	9085	dmri_rsifnigm_cdk_mean	NA	0.812757	0.799838	0	0	0	0	1	1
rsfmri_c_ngd_ca_ngd_fo	-0.0052547	0.00988726	8610.22	-0.531462	0.595112	0.0105049	0.0101538	8446.25	1.03457	0.300897	1.48601	0.475682	NA	NA	NA	NA	9325	14427	4223	5102	337	172	-0.0141421	0.0105787	7543.19	-1.33685	0.181311	0.0048049	0.0103691	7533.85	0.463386	0.643101	2.12794	0.345084	8251	12805	-0.0183179	0.0137744	4381.06	-1.32986	0.183635	0.00119284	0.0143926	4403.36	0.0828784	0.933952	1.82734	0.40105	4638	7375	0.00164542	0.00903967	9461.1	0.182022	0.85557	0.0153619	0.00903925	9305.48	1.69947	0.0892647	2.95716	0.227961	10133	15626	-0.0562672	0.0459845	386.842	-1.22361	0.221844	509	777	-0.0104698	0.0115396	7908.63	-0.907296	0.364278	0.0101218	0.0119632	7621.3	0.846079	0.397536	1.70497	0.426355	8402	rsmfri_cortical	NA	0.824515	0.799838	0	0	0	0	1	1
rsfmri_c_ngd_ad_ngd_ca	0.00910899	0.00937046	8420.57	0.972097	0.33103	-0.0061255	0.00961488	8314.11	-0.637085	0.524087	1.48908	0.474953	NA	NA	NA	NA	9325	14427	4223	5102	337	172	0.0108921	0.00998374	7379.06	1.09098	0.275316	-0.0010132	0.00978871	7430.34	-0.103507	0.917563	1.2516	0.534833	8251	12805	0.000375896	0.0130941	4301.72	0.0287072	0.977099	0.00596748	0.0136879	4334.62	0.435966	0.662883	0.211091	0.899834	4638	7375	0.00174186	0.00856909	9283.66	0.203272	0.838927	-0.0175587	0.00856694	9185.03	-2.04958	0.0404334	4.20795	0.121971	10133	15626	0.0477801	0.0449659	445.9	1.06259	0.288545	509	777	0.00865547	0.0112993	7892.98	0.766016	0.443689	-0.00200925	0.0116945	7565.47	-0.171812	0.86359	0.643815	0.724765	8402	rsmfri_cortical	NA	0.824515	0.799838	0	0	0	0	1	1
smri_area_cdk_parstgrisrh	-0.00992633	0.00865304	9461.56	-1.14715	0.251349	-0.00455182	0.00896294	9102.38	-0.507849	0.611571	1.47676	0.477887	NA	NA	NA	NA	10186	16641	3731	6455	373	195	-0.0170372	0.00920822	8301	-1.85021	0.0643184	-0.00222118	0.00917543	8106.74	-0.242079	0.808725	3.43381	0.179621	9000	14750	-0.0106901	0.0122758	4472.03	-0.870822	0.383898	-0.012563	0.0128173	4593.97	-0.980162	0.327058	1.58917	0.451768	4962	8316	0.00388824	0.00787095	10455.2	0.493999	0.621317	0.00985628	0.00794849	9994.25	1.24002	0.214998	1.66284	0.435431	11093	18051	-0.0483667	0.0412867	460.474	-1.17148	0.242011	568	907	-0.0106679	0.00893977	9233.38	-1.1933	0.232781	-0.00399457	0.00927136	8956.86	-0.43085	0.666587	1.52424	0.466676	9944	smri_area_cdk_total	NA	0.884913	0.799838	0	0	0	0	1	1
dmri_rsihndgm_cdk_cnrh	-0.00249198	0.00549814	8766.32	-0.45324	0.650387	-0.00664825	0.00570334	8461.53	-1.16568	0.243778	1.47556	0.478175	NA	NA	NA	NA	9798	15453	4143	5655	351	179	-0.00228089	0.00586425	7719.44	-0.388949	0.697325	-0.00775381	0.00582568	7425.99	-1.33097	0.18324	1.83807	0.398903	8656	13689	-0.0064301	0.00789244	4339.05	-0.814716	0.41528	0.00782317	0.00823977	4396.29	0.94944	0.342449	1.71879	0.423417	4817	7812	0.000543083	0.00501913	9645.43	0.108203	0.913837	-0.0059512	0.00504863	9334.71	-1.17877	0.238518	1.41798	0.49214	10662	16755	-0.000317815	0.0285955	475.321	-0.0111142	0.991137	530	823	-0.00613683	0.00635762	8417.27	-0.965272	0.334437	-0.0134565	0.00658518	8377.65	-2.04345	0.0410387	4.77823	0.0917109	9083	dmri_rsihndgm_cdk_mean	NA	0.894531	0.799838	0	0	0	0	1	1
dmri_rsirntgm_cdk_pctrh	-0.00164837	0.00501811	8924.76	-0.328485	0.742553	0.00584107	0.00521069	8617.3	1.12098	0.262329	1.46657	0.480329	NA	NA	NA	NA	9798	15453	4143	5655	351	179	0.000449219	0.00539595	7835.41	0.0832511	0.933654	0.00893356	0.00536819	7545.96	1.66417	0.0961208	2.80201	0.246349	8656	13689	-0.0183718	0.00720234	4385.98	-2.55081	0.010781	0.00916321	0.00751819	4450.76	1.21881	0.222983	8.67569	0.0130646	4817	7812	-0.00477137	0.00457563	9831.78	-1.04278	0.297077	0.00398365	0.00460789	9521.36	0.864527	0.38732	1.9178	0.383315	10662	16755	-0.0384439	0.0230382	360.102	-1.6687	0.0960463	530	823	0.00509513	0.00565118	8376.85	0.901605	0.367293	0.00799881	0.00585313	8345.74	1.36659	0.171792	2.47636	0.289912	9083	dmri_rsirntgm_cdk_mean	NA	0.660477	0.800754	0	0	0	0	1	1
smri_area_cdk_ehinallh	-0.00456921	0.00953114	9488.5	-0.479398	0.631666	0.010181	0.00988038	9153.93	1.03043	0.302838	1.46886	0.479778	NA	NA	NA	NA	10186	16641	3731	6455	373	195	-0.00232227	0.0101656	8349.03	-0.228444	0.819307	0.00372597	0.0101298	8155.84	0.367823	0.713015	0.233714	0.889712	9000	14750	0.0111278	0.0136563	4453.78	0.814848	0.415203	0.00526204	0.0142597	4586.54	0.369015	0.712134	0.790233	0.673601	4962	8316	-0.0151704	0.00867246	10509.7	-1.74926	0.0802746	-0.00268681	0.00876592	10104.4	-0.306507	0.759225	3.14996	0.207011	11093	18051	-0.073728	0.0457951	483.19	-1.60995	0.108061	568	907	-0.0117049	0.00994934	9232.78	-1.17645	0.239445	0.0113639	0.0103235	8966.62	1.10079	0.271019	2.98866	0.224399	9944	smri_area_cdk_total	NA	0.884913	0.800754	0	0	0	0	1	1
rsfmri_cor_ngd_dsa_scs_crcxlh	0.00887112	0.00888691	8091.55	0.998223	0.318201	0.00695465	0.00911872	8026.91	0.762678	0.445678	1.46628	0.480397	NA	NA	NA	NA	9324	14426	4222	5102	337	172	0.0126877	0.00947176	7082.93	1.33953	0.180442	0.00296184	0.0092891	7157.7	0.318851	0.749849	1.865	0.393568	8250	12804	0.0153241	0.0123804	4146.49	1.23778	0.215868	0.00226372	0.0129442	4191.39	0.174883	0.86118	1.57342	0.455341	4637	7374	-0.00408594	0.00819589	8914.83	-0.498535	0.618119	-0.00594629	0.00820059	8860.74	-0.725105	0.468407	0.762959	0.68285	10132	15625	0.0211262	0.0443491	399.156	0.476362	0.634077	509	777	0.0167081	0.0109675	7911.75	1.52342	0.127695	0.0206479	0.0113571	7608.52	1.81807	0.0690931	5.22689	0.0732818	8401	rsmfri_subcortical	NA	0.886578	0.800754	0	0	0	0	1	1
rsfmri_cor_ngd_df_scs_cdelh	0.0108592	0.0089854	8019.13	1.20854	0.226877	0.00126188	0.00921917	7981.19	0.136875	0.891133	1.46821	0.479934	NA	NA	NA	NA	9325	14427	4223	5102	337	172	0.0134942	0.00958672	7039.07	1.40759	0.159296	0.00831388	0.00940383	7140.15	0.884095	0.376675	2.57318	0.276212	8251	12805	-0.00202406	0.0124855	4135.04	-0.162113	0.871225	-0.00513625	0.0130516	4180.69	-0.393535	0.693945	0.159096	0.923533	4638	7375	0.0161797	0.00820675	8863.38	1.97152	0.048696	-0.00210295	0.00820785	8827.33	-0.256212	0.797793	4.04419	0.132378	10133	15626	0.0102387	0.0426951	402.388	0.239809	0.810601	509	777	0.0050854	0.0112055	7871.03	0.453829	0.649965	-0.00337455	0.0115961	7530.22	-0.291007	0.771054	0.320113	0.852095	8402	rsmfri_subcortical	NA	0.886578	0.800754	0	0	0	0	1	1
dmri_rsirnt_scs_vdcrh	0.00628228	0.00751188	8971.79	0.836312	0.403001	-0.00612582	0.00779632	8672.14	-0.785732	0.432046	1.45901	0.482148	NA	NA	NA	NA	9800	15455	4145	5655	351	179	0.00690006	0.00803595	7909.02	0.858649	0.39056	-0.0103837	0.00798256	7568.9	-1.30079	0.193369	2.66282	0.264104	8658	13691	0.00399236	0.0105867	4430.97	0.377112	0.706108	-0.0141512	0.0110116	4430.25	-1.28512	0.198819	1.91813	0.383251	4817	7812	-0.00220013	0.00692207	9828.95	-0.317843	0.750611	-0.0171371	0.00696998	9527.98	-2.45871	0.0139615	6.10323	0.0472826	10664	16757	0.0433092	0.0381758	410.057	1.13447	0.257261	530	823	0.00674447	0.00883048	8438.04	0.763772	0.445024	-0.002771	0.00914801	8425.91	-0.302907	0.761968	0.735594	0.692258	9085	dmri_rsirntgm_cdk_mean	NA	0.660477	0.801289	0	0	0	0	1	1
dmri_rsifniwm_cdk_fplh	-0.00906904	0.00811923	8203.18	-1.11698	0.264034	0.00295414	0.00838964	8015.94	0.352118	0.724759	1.46	0.481908	NA	NA	NA	NA	9798	15453	4143	5655	351	179	-0.00597576	0.00869505	7236.1	-0.687259	0.491941	0.00695546	0.00859247	7056.76	0.809484	0.418264	1.22876	0.540976	8656	13689	-0.00847142	0.0112863	4151.64	-0.750592	0.452941	0.00688509	0.0117502	4230.87	0.585953	0.557938	0.987486	0.610338	4817	7812	-0.00724687	0.00740268	9088.73	-0.978953	0.327629	0.00603293	0.00741811	8838.24	0.81327	0.416085	1.67016	0.433839	10662	16755	-0.0410401	0.0392984	399.158	-1.04432	0.29697	530	823	-0.00940792	0.00998844	8295.59	-0.941881	0.346281	0.00859591	0.0103408	8226.81	0.831264	0.405848	1.74426	0.41806	9083	dmri_rsifniwm_cdk_mean	NA	0.722862	0.801289	0	0	0	0	1	1
dmri_dtildgm_cdsn_tmpolerh	0.00664308	0.00729458	8851.2	0.910687	0.362485	0.00660577	0.00756135	8552.6	0.873623	0.382348	1.45808	0.482372	NA	NA	NA	NA	9798	15452	4144	5654	351	179	0.00551326	0.0077402	7817.44	0.712289	0.476307	0.0130511	0.00768292	7544.7	1.69871	0.0894144	3.20328	0.201566	8656	13688	0.00774991	0.0102646	4405.67	0.755017	0.450279	0.000863825	0.0107214	4482.44	0.0805702	0.935787	0.585842	0.746081	4817	7812	0.00546504	0.00664879	9756.52	0.82196	0.41112	0.0125343	0.0066832	9445.34	1.8755	0.0607545	4.09912	0.128792	10662	16754	0.0137309	0.0350778	393.807	0.391441	0.695683	530	823	0.0111968	0.00870033	8404.4	1.28694	0.198151	0.0048555	0.00901271	8367.01	0.538739	0.590081	1.83362	0.399792	9082	dmri_dtildgm_cdsn_mean	NA	0.824557	0.801289	0	0	0	0	1	1
rsfmri_cor_ngd_copa_scs_thplh	-0.00440308	0.00899769	8469.26	-0.489357	0.624602	-0.0106442	0.00924095	8335.06	-1.15185	0.249417	1.46191	0.48145	NA	NA	NA	NA	9325	14427	4223	5102	337	172	-0.00247925	0.009632	7450.27	-0.257397	0.796879	-0.016029	0.00944282	7450.63	-1.69748	0.0896472	2.8878	0.236005	8251	12805	-0.0137002	0.0127421	4294.15	-1.07519	0.282349	0.00514324	0.013312	4324.47	0.386362	0.699247	1.42063	0.491488	4638	7375	-0.0372391	0.00851462	9355.83	-4.37355	1.24e-05	-0.0384044	0.00852858	9245.79	-4.50302	6.78e-06	37.8482	6.04e-09	10133	15626	0.0422086	0.0423866	407.224	0.995801	0.319938	509	777	0.00650368	0.0107998	7910.62	0.602204	0.547055	-0.00126061	0.0112012	7641.87	-0.112542	0.910397	0.398714	0.819257	8402	rsmfri_subcortical	NA	0.886578	0.801289	0	0	0	0	1	1
rsfmri_cor_ngd_dsa_scs_cdelh	0.00433337	0.0092784	8219.18	0.467038	0.640485	-0.0100691	0.00952251	8126.79	-1.05739	0.290363	1.46057	0.481771	NA	NA	NA	NA	9325	14427	4223	5102	337	172	0.00290015	0.00990803	7198.13	0.292707	0.769755	-0.000200336	0.00971511	7244.39	-0.0206211	0.983548	0.0939093	0.954131	8251	12805	0.0069328	0.0129299	4159.19	0.536182	0.591862	-0.00244916	0.0135019	4180.85	-0.181394	0.856067	0.333204	0.846536	4638	7375	-0.00302282	0.00846585	9060	-0.35706	0.721055	-0.017913	0.0084688	8992.84	-2.11517	0.0344429	4.5765	0.101444	10133	15626	0.0155678	0.0437525	383.646	0.355815	0.722175	509	777	0.00456595	0.0112675	7941.7	0.405233	0.685317	-0.00755863	0.011677	7671.15	-0.64731	0.51745	0.66255	0.718008	8402	rsmfri_subcortical	NA	0.886578	0.801289	0	0	0	0	1	1
rsfmri_cor_ngd_rst_scs_crcxrh	-0.00882924	0.00920795	8502.79	-0.958872	0.337651	0.00602982	0.00945594	8358.14	0.637675	0.523703	1.4589	0.482174	NA	NA	NA	NA	9325	14427	4223	5102	337	172	-0.00619097	0.00984454	7456.49	-0.628874	0.529451	-0.00142226	0.00965092	7459.17	-0.14737	0.882844	0.395172	0.82071	8251	12805	-0.0189545	0.013064	4276.62	-1.4509	0.146882	0.00778424	0.0136556	4309.61	0.570039	0.568681	2.63567	0.267715	4638	7375	-0.0341519	0.00863317	9338.55	-3.95589	7.68e-05	-0.0239761	0.00864509	9218.09	-2.77338	0.00555892	22.5202	1.29e-05	10133	15626	-0.0197149	0.0446185	414.097	-0.441854	0.658825	509	777	-0.00317609	0.0109509	7886.18	-0.290029	0.771801	0.0187515	0.0113537	7593.14	1.65157	0.0986628	2.9603	0.227604	8402	rsmfri_subcortical	NA	0.886578	0.801289	0	0	0	0	1	1
dmri_rsirnigm_cdk_ptgrh	0.00541345	0.00451988	8750.29	1.1977	0.231067	1.4e-05	0.00468369	8452.31	0.00299806	0.997608	1.45219	0.483795	NA	NA	NA	NA	9798	15453	4143	5655	351	179	0.00633299	0.00483038	7696.1	1.31107	0.189872	-0.0041615	0.00478913	7383.76	-0.868946	0.384905	2.72521	0.255992	8656	13689	0.00030053	0.00643933	4228.32	0.046671	0.962778	-0.00888966	0.00671018	4287.77	-1.3248	0.185307	1.79496	0.407596	4817	7812	0.00437999	0.00412463	9630.86	1.06191	0.288303	0.00139817	0.004147	9326.83	0.337152	0.73601	1.22281	0.542589	10662	16755	0.0177813	0.0206412	374.319	0.861447	0.389544	530	823	0.00297983	0.00572769	8363.77	0.52025	0.602903	-0.00115304	0.00593298	8335.17	-0.194345	0.84591	0.327539	0.848938	9083	dmri_rsirnigm_cdk_mean	NA	0.691136	0.802898	0	0	0	0	1	1
dmri_dtifawm_cdsn_iftprh	0.00755627	0.00634338	8754.79	1.19121	0.233605	0.00170739	0.00657774	8455.98	0.259571	0.795201	1.45178	0.483893	NA	NA	NA	NA	9798	15452	4144	5654	351	179	0.00802318	0.00674906	7735.59	1.18878	0.234561	-9.98e-05	0.00670871	7467.99	-0.0148695	0.988137	1.44518	0.485493	8656	13688	0.0156328	0.00912521	4365.84	1.71314	0.0867569	0.000433036	0.00955377	4430.15	0.0453262	0.963849	2.96365	0.227223	4817	7812	0.00885818	0.00576297	9640.03	1.53709	0.124305	0.00171466	0.00579391	9332.26	0.295942	0.767281	2.43822	0.295492	10662	16754	0.0108261	0.032329	387.976	0.334874	0.737901	530	823	0.00481171	0.00744	8324.95	0.646735	0.517821	-0.00330264	0.00770504	8266.23	-0.428634	0.668201	0.671774	0.714704	9082	dmri_dtifawm_cdsn_mean	NA	0.755739	0.802898	0	0	0	0	1	1
dmri_dtimdwm_cdsn_lingualrh	0.000296732	0.00668979	8943.37	0.0443561	0.964622	0.00831646	0.00695358	8644.18	1.196	0.231731	1.44992	0.484344	NA	NA	NA	NA	9798	15452	4144	5654	351	179	0.00362101	0.00716589	7900.95	0.505313	0.613353	0.00877507	0.00714068	7623.07	1.22888	0.219153	1.68125	0.43144	8656	13688	0.00130658	0.00941727	4325.95	0.138743	0.889659	-0.00252446	0.0098307	4398.03	-0.256794	0.79735	0.0903628	0.955824	4817	7812	0.00362789	0.00610825	9821.78	0.593933	0.552571	0.0138332	0.00615515	9517.04	2.24743	0.0246356	5.34895	0.0689429	10662	16754	-0.0341437	0.0324468	430.199	-1.0523	0.293254	530	823	0.00581778	0.00805585	8371.21	0.722181	0.470204	0.0100536	0.00834367	8343.86	1.20494	0.22826	1.8394	0.398639	9082	dmri_dtimdwm_cdsn_mean	NA	0.777204	0.803189	0	0	0	0	1	1
dmri_rsirndwm_cdk_lglh	-0.00810532	0.00728145	9023.73	-1.11315	0.265675	-0.00421181	0.00757874	8728.09	-0.555741	0.578402	1.44843	0.484705	NA	NA	NA	NA	9798	15453	4143	5655	351	179	-0.0121387	0.00777206	7947.89	-1.56184	0.118367	-0.00193517	0.00776253	7705.67	-0.249296	0.803138	2.46352	0.291779	8656	13689	-0.0130906	0.00990958	4334.83	-1.321	0.18657	-0.00125274	0.0103757	4446.81	-0.120738	0.903904	1.74779	0.417324	4817	7812	-0.0116418	0.00669719	9955.83	-1.73831	0.0821869	0.00368933	0.00675617	9657.76	0.546068	0.585032	3.40381	0.182336	10662	16755	-0.031282	0.0363771	446.395	-0.859936	0.390286	530	823	-0.00736623	0.00848634	8404.95	-0.868011	0.385413	-0.00169394	0.00879186	8382.57	-0.192671	0.847221	0.763219	0.682762	9083	dmri_rsirndwm_cdk_mean	NA	0.764309	0.803328	0	0	0	0	1	1
dmri_rsirndwm_cdk_islh	0.0081552	0.00697583	9043.76	1.16906	0.242408	0.00270887	0.00725617	8756.73	0.37332	0.708919	1.4374	0.487386	NA	NA	NA	NA	9798	15453	4143	5655	351	179	0.010079	0.00742461	7991.8	1.35752	0.174655	0.00877463	0.00740143	7713.31	1.18553	0.235844	2.98035	0.225333	8656	13689	0.010575	0.00960495	4441.17	1.10099	0.27096	0.0059759	0.0100161	4483.81	0.596629	0.550785	1.47757	0.477694	4817	7812	0.0102326	0.00635382	9936.34	1.61047	0.107328	-0.00526724	0.00640679	9639.5	-0.822133	0.411021	3.38322	0.184222	10662	16755	-0.00313684	0.0355857	437.833	-0.088149	0.929799	530	823	0.0104265	0.00784756	8440.17	1.32863	0.184005	0.00366003	0.00813031	8423.26	0.450171	0.652599	1.87255	0.392085	9083	dmri_rsirndwm_cdk_mean	NA	0.764309	0.805933	0	0	0	0	1	1
dmri_dtitdwm_cdsn_trvtprh	0.00479755	0.00685615	9124.98	0.699744	0.484105	-0.00643976	0.00714343	8847.34	-0.901495	0.36735	1.43846	0.487127	NA	NA	NA	NA	9798	15452	4144	5654	351	179	0.00193533	0.00731828	8026.54	0.264451	0.791439	-0.00428023	0.00731928	7802.81	-0.584788	0.558707	0.441742	0.80182	8656	13688	-0.00330407	0.00965092	4414.99	-0.342358	0.732098	0.00301366	0.0101149	4516.96	0.297943	0.76576	0.224059	0.894018	4817	7812	0.0102225	0.0062581	10048.6	1.63349	0.102398	0.00270496	0.00631696	9767.15	0.428206	0.668511	2.83072	0.242838	10662	16754	0.028458	0.03308	443.83	0.860279	0.390099	530	823	0.000510233	0.00788408	8444.89	0.0647169	0.948401	-0.0072807	0.00816687	8421.06	-0.891492	0.372691	0.816704	0.664745	9082	dmri_dtitdwm_cdsn_mean	NA	0.835639	0.805933	0	0	0	0	1	1
smri_area_cdk_insularh	0.00355513	0.00719138	9614.12	0.49436	0.621063	0.00835538	0.00745654	9349.98	1.12054	0.262511	1.43757	0.487343	NA	NA	NA	NA	10186	16641	3731	6455	373	195	-0.000991892	0.00767087	8432.51	-0.129306	0.897118	0.00692489	0.00763251	8226.86	0.907289	0.364281	0.903439	0.636533	9000	14750	0.00258195	0.0102789	4606.37	0.251189	0.801679	0.00642892	0.0107114	4689.75	0.600197	0.548404	0.536054	0.764887	4962	8316	0.00818707	0.00649956	10593.3	1.25963	0.207829	0.0160987	0.00656187	10138.5	2.45337	0.014169	7.45358	0.0240699	11093	18051	-0.017316	0.0340524	470.128	-0.508511	0.611334	568	907	-0.000332729	0.00780468	9255.96	-0.042632	0.965996	0.00928195	0.00810594	9018.05	1.14508	0.252206	1.40113	0.496306	9944	smri_area_cdk_total	NA	0.884913	0.805933	0	0	0	0	1	1
dmri_rsihndwm_cdk_islh	0.00928152	0.00801606	8972.4	1.15787	0.24695	0.00351374	0.00832698	8677.08	0.421971	0.673057	1.43943	0.486891	NA	NA	NA	NA	9798	15453	4143	5655	351	179	0.0139219	0.00856057	7921.18	1.62628	0.10393	0.00811861	0.00851672	7614.99	0.953256	0.340491	3.3051	0.191561	8656	13689	0.00864449	0.0109613	4415.42	0.788638	0.430366	0.00847495	0.0114248	4443.87	0.741802	0.458246	1.08886	0.580173	4817	7812	0.00834177	0.00731237	9863.7	1.14078	0.253991	-0.00626201	0.00736641	9564.58	-0.850076	0.395304	2.1049	0.349082	10662	16755	0.0120087	0.0399032	435.293	0.300946	0.7636	530	823	0.011964	0.00906133	8437.06	1.32033	0.18676	0.0026951	0.00938712	8415.35	0.287106	0.774038	1.7743	0.411828	9083	dmri_rsihndwm_cdk_mean	NA	0.907986	0.805933	0	0	0	0	1	1
dmri_rsihntgm_cdk_iclh	0.00537007	0.00757596	8949.77	0.708831	0.478448	0.00809257	0.00788632	8645.69	1.02615	0.304848	1.43292	0.488479	NA	NA	NA	NA	9798	15453	4143	5655	351	179	0.00166563	0.00806689	7843.37	0.206477	0.836423	0.00490729	0.00805834	7606.63	0.60897	0.542562	0.392131	0.821958	8656	13689	0.0119465	0.0107337	4338.4	1.113	0.265772	-0.00145237	0.0112375	4461.15	-0.129244	0.897171	1.30016	0.522004	4817	7812	0.00508128	0.00689655	9870.44	0.736786	0.46127	0.00857136	0.00695626	9560.57	1.23218	0.217912	2.01505	0.365121	10662	16755	-0.00833967	0.0374625	424.451	-0.222614	0.823943	530	823	0.00529726	0.00831195	8360.13	0.637307	0.523942	0.0105198	0.00861106	8328.45	1.22167	0.221868	1.77139	0.412428	9083	dmri_rsihntgm_cdk_mean	NA	0.700371	0.806365	0	0	0	0	1	1
dmri_rsihniwm_cdk_moflh	-0.00888856	0.00765053	8605.44	-1.16182	0.245339	0.00126453	0.00792748	8308.44	0.159513	0.873269	1.43311	0.488432	NA	NA	NA	NA	9798	15453	4143	5655	351	179	-0.0111547	0.00816983	7592.15	-1.36535	0.172183	-0.00235789	0.00810375	7313.03	-0.290963	0.771088	1.90051	0.386643	8656	13689	-0.00126795	0.0107486	4285.26	-0.117964	0.906102	0.00567841	0.0112197	4339.33	0.506112	0.612804	0.282769	0.868155	4817	7812	-0.00559854	0.00699496	9497.78	-0.800368	0.423518	-0.000547838	0.00702945	9180.85	-0.0779347	0.937882	0.643323	0.724943	10662	16755	-0.0165593	0.0374428	407.996	-0.442255	0.658539	530	823	-0.00180408	0.00950664	8292.35	-0.189771	0.849493	0.00938035	0.00984632	8242.83	0.952675	0.340783	0.997118	0.607405	9083	dmri_rsihniwm_cdk_mean	NA	0.702121	0.806365	0	0	0	0	1	1
dmri_dtildgm_cdsn_trvtmlh	-0.000554706	0.00654583	8852.61	-0.0847418	0.932469	-0.00816415	0.00680492	8528.21	-1.19974	0.230273	1.43376	0.488274	NA	NA	NA	NA	9798	15452	4144	5654	351	179	0.000814626	0.00700786	7823.82	0.116245	0.907462	-0.00981687	0.0069903	7574.96	-1.40436	0.160254	2.03362	0.361746	8656	13688	0.0205592	0.00902795	4301.95	2.27728	0.0228181	-0.019944	0.00944765	4423.92	-2.111	0.0348286	10.4943	0.00526243	4817	7812	0.00364734	0.00603814	9803.37	0.604051	0.545824	-0.0036454	0.00608417	9479.75	-0.599162	0.549079	0.748564	0.687783	10662	16754	0.0344892	0.0318295	429.987	1.08356	0.279168	530	823	-0.00548794	0.0076316	8312.2	-0.719107	0.472095	-0.0122671	0.00790624	8270.07	-1.55157	0.120804	2.71706	0.257039	9082	dmri_dtildgm_cdsn_mean	NA	0.824557	0.806365	0	0	0	0	1	1
dmri_dtitdwm_cdsn_precnrh	0.00461689	0.0042181	8961.98	1.09454	0.273746	0.00254931	0.00438769	8675.88	0.581013	0.561247	1.43029	0.48912	NA	NA	NA	NA	9798	15452	4144	5654	351	179	0.00457962	0.00452218	7902.03	1.0127	0.311233	0.00502346	0.00450994	7629.91	1.11386	0.265372	2.07924	0.353588	8656	13688	0.00357546	0.00586749	4370.92	0.609369	0.542312	-0.000194115	0.006127	4430.53	-0.0316819	0.974727	0.391134	0.822368	4817	7812	0.00637336	0.00384568	9855.78	1.65728	0.0974949	0.00537856	0.00387759	9560.72	1.38709	0.165447	4.49859	0.105474	10662	16754	0.00864966	0.0199223	439.611	0.43417	0.664378	530	823	0.00632783	0.00523659	8401.99	1.20839	0.226932	0.00183084	0.00542406	8382.25	0.337541	0.735718	1.52063	0.467519	9082	dmri_dtitdwm_cdsn_mean	NA	0.835639	0.806965	0	0	0	0	1	1
dmri_dtifagm_cdsn_spfrlh	0.00193802	0.00440584	9026.83	0.439874	0.660039	-0.00482884	0.00456831	8727.02	-1.05703	0.290527	1.42251	0.491028	NA	NA	NA	NA	9798	15452	4144	5654	351	179	0.00101379	0.00471217	7972.03	0.215143	0.829661	-0.00917835	0.00467775	7656.53	-1.96213	0.0497839	4.0257	0.133608	8656	13688	0.000560253	0.00640263	4470.92	0.0875036	0.930275	-0.0103725	0.00667349	4486.57	-1.55428	0.120187	2.48589	0.288534	4817	7812	0.00651078	0.0040494	9911.4	1.60784	0.107902	0.00105397	0.00407251	9609.27	0.258802	0.795793	2.64302	0.266732	10662	16754	0.0198096	0.0222908	428.683	0.88869	0.374668	530	823	0.000234994	0.00500866	8453.6	0.0469176	0.96258	0.000571917	0.00518788	8418.31	0.110241	0.912221	0.0139731	0.993038	9082	dmri_dtifagm_cdsn_mean	NA	0.969217	0.809653	0	0	0	0	1	1
dmri_rsirnd_fib_ifsfcrh	-0.00477265	0.00526088	9129.33	-0.907196	0.364327	-0.00469484	0.0054917	8881.14	-0.854897	0.392631	1.41531	0.4928	NA	NA	NA	NA	9800	15455	4145	5655	351	179	-0.00455064	0.00561206	8020.04	-0.810868	0.417465	-0.00367647	0.00562625	7836.09	-0.65345	0.513485	0.998899	0.606865	8658	13691	-0.0013082	0.00749109	4396.69	-0.174634	0.861375	-0.009902	0.00784994	4517.88	-1.26141	0.207226	1.59429	0.450613	4817	7812	-0.00793294	0.0047865	10058.1	-1.65736	0.0974784	-0.00715005	0.00483934	9784.06	-1.47748	0.139578	4.74727	0.0931417	10664	16757	0.0161381	0.0272097	482.816	0.5931	0.553392	530	823	-0.0064853	0.00575647	8439.42	-1.12661	0.259939	-0.00611584	0.00596324	8426.19	-1.02559	0.305114	2.12822	0.345035	9085	dmri_rsirnd_fib_allfib	NA	0.597333	0.809818	0	0	0	0	1	1
dmri_rsihnt_fib_cstrh	0.000967732	0.0063736	9109.17	0.151834	0.879321	-0.00769341	0.00665133	8876.03	-1.15667	0.247438	1.41754	0.49225	NA	NA	NA	NA	9800	15455	4145	5655	351	179	0.0043355	0.00678137	8019.46	0.639325	0.52263	-0.00624864	0.00679006	7816.91	-0.920262	0.357464	1.39105	0.498812	8658	13691	-0.000322599	0.00894165	4390.87	-0.0360783	0.971222	-0.00169691	0.00935357	4488.72	-0.181418	0.856047	0.0337749	0.983254	4817	7812	0.00352213	0.00584889	10031.4	0.602188	0.547062	-0.00488121	0.00591503	9771.69	-0.825221	0.409266	1.09126	0.579476	10664	16757	0.0544947	0.0335517	380.494	1.6242	0.105161	530	823	0.00372617	0.00723328	8423.84	0.515143	0.606467	-0.00311515	0.00749389	8425.42	-0.415691	0.677647	0.494596	0.780908	9085	dmri_rsihnt_fib_allfib	NA	0.703214	0.809818	0	0	0	0	1	1
dmri_rsirntwm_cdk_cnrh	-0.00348251	0.00614805	9132.82	-0.566441	0.571108	0.00633417	0.0064058	8857.18	0.988818	0.322779	1.41775	0.492198	NA	NA	NA	NA	9798	15453	4143	5655	351	179	-0.00655105	0.00656764	8064.32	-0.997474	0.318564	0.00311651	0.00656906	7839.67	0.474423	0.635212	1.32367	0.515904	8656	13689	0.00172598	0.00856404	4420.75	0.201538	0.840287	0.00859754	0.00897383	4523.87	0.958068	0.33808	0.92458	0.62984	4817	7812	-0.00257802	0.00560553	10055.2	-0.459906	0.645594	0.0035337	0.00565792	9773.65	0.624557	0.532276	0.617315	0.734432	10662	16755	-0.0536582	0.0311647	443.391	-1.72176	0.0858101	530	823	-5.65e-05	0.00693985	8451.8	-0.0081431	0.993503	0.00261618	0.0071896	8433.11	0.363884	0.715954	0.129889	0.93712	9083	dmri_rsirntwm_cdk_mean	NA	0.749489	0.809818	0	0	0	0	1	1
dmri_rsifni_scs_cdlh	-0.00616333	0.00699769	8848.93	-0.880765	0.378469	0.0051489	0.00725429	8544.89	0.709773	0.477864	1.41812	0.492106	NA	NA	NA	NA	9800	15455	4145	5655	351	179	-0.00555155	0.00749828	7809.89	-0.740377	0.459093	0.00266253	0.00744109	7484.33	0.357815	0.720492	0.731308	0.693743	8658	13691	-0.000973406	0.00962387	4397.89	-0.101145	0.91944	-0.00611233	0.0100326	4423.28	-0.609249	0.542391	0.389407	0.823079	4817	7812	-0.00729947	0.00636615	9726.71	-1.14661	0.251573	-0.00101473	0.00640152	9422.77	-0.158514	0.874055	1.31704	0.517618	10664	16757	-0.0852229	0.0341303	458.181	-2.49699	0.0128754	530	823	-0.00578518	0.00834262	8438.29	-0.693449	0.488047	0.00687749	0.00863988	8401.41	0.796016	0.426045	1.2297	0.540723	9085	dmri_rsifnigm_cdk_mean	NA	0.812757	0.809818	0	0	0	0	1	1
dmri_rsifnigm_cdk_iprh	0.00524877	0.00491395	8833.52	1.06814	0.285488	-0.00214592	0.00509251	8536.03	-0.421387	0.673483	1.42073	0.491465	NA	NA	NA	NA	9798	15453	4143	5655	351	179	0.00801802	0.00525095	7806.3	1.52696	0.12681	-0.000466504	0.00520871	7504.19	-0.0895622	0.928637	2.39143	0.302487	8656	13689	0.00329663	0.00707929	4356.46	0.465672	0.641473	0.0160046	0.00739272	4423.32	2.16492	0.0304475	4.816	0.0899952	4817	7812	0.00413918	0.00449691	9696.54	0.920449	0.357361	0.00462293	0.00452065	9384.56	1.02263	0.306511	1.83096	0.400324	10662	16755	0.0223756	0.0211542	409.169	1.05774	0.290799	530	823	0.00303205	0.00588793	8371.47	0.51496	0.606595	0.000254994	0.00609825	8325.56	0.0418143	0.966648	0.26513	0.875846	9083	dmri_rsifnigm_cdk_mean	NA	0.812757	0.809818	0	0	0	0	1	1
dmri_dtimd_scts_accarealh	0.00770699	0.00728389	8528.77	1.05809	0.290046	0.00486625	0.00753214	8259.26	0.646064	0.518256	1.41538	0.492781	NA	NA	NA	NA	9800	15455	4145	5655	351	179	0.00589901	0.00776527	7574.75	0.759666	0.447478	0.00243047	0.00767145	7264.19	0.31682	0.751389	0.634228	0.728248	8658	13691	-0.0118902	0.0101772	4356.46	-1.16832	0.242741	0.0074813	0.0105784	4368.14	0.707226	0.479464	2.06257	0.356549	4817	7812	0.00495099	0.00667438	9407.82	0.74179	0.458233	0.000113724	0.00669946	9116.44	0.0169751	0.986457	0.553062	0.75841	10664	16757	-0.017393	0.0354351	454.043	-0.49084	0.623777	530	823	0.0172979	0.00874215	8369.39	1.97867	0.0478855	0.00631359	0.00905532	8320.95	0.697224	0.485682	4.21928	0.121281	9085	dmri_dtimdgm_cdsn_mean	NA	0.870941	0.809818	0	0	0	0	1	1
dmri_dtildwm_cdsn_spfrlh	-0.000594564	0.0046982	8874.28	-0.126552	0.899298	0.00566407	0.00487809	8571	1.16112	0.245624	1.41396	0.493131	NA	NA	NA	NA	9798	15452	4144	5654	351	179	-0.00141262	0.0050499	7823.74	-0.279733	0.77969	0.0077446	0.00502279	7529.17	1.54189	0.123142	2.57311	0.276221	8656	13688	-0.00258542	0.00662606	4400.73	-0.39019	0.696415	0.0065317	0.00691453	4457.78	0.944634	0.344897	1.12119	0.570869	4817	7812	0.00150886	0.00430118	9789.18	0.350801	0.725745	0.00603645	0.00433204	9479.69	1.39344	0.163519	2.03166	0.362101	10662	16754	-0.0219893	0.0234422	423.571	-0.93802	0.348769	530	823	-0.00468254	0.00555561	8321.86	-0.842849	0.399337	0.0078401	0.00575335	8282.95	1.3627	0.173014	2.83184	0.242702	9082	dmri_dtildwm_cdsn_mean	NA	0.810143	0.809904	0	0	0	0	1	1
dmri_rsihni_fib_cstrh	0.00111294	0.00637562	9110.71	0.174562	0.861428	-0.0076286	0.00665337	8876.99	-1.14658	0.251588	1.40673	0.494916	NA	NA	NA	NA	9800	15455	4145	5655	351	179	0.00440203	0.00678313	8021.08	0.648968	0.516378	-0.00630362	0.00679179	7818.24	-0.928124	0.353372	1.42115	0.491361	8658	13691	-7.29e-05	0.00894675	4391.92	-0.00814987	0.993498	-0.00164726	0.00935937	4489.98	-0.176001	0.860301	0.0317549	0.984248	4817	7812	0.00367201	0.00585086	10032.9	0.627601	0.530279	-0.00488988	0.00591691	9772.97	-0.826424	0.408584	1.1265	0.569356	10664	16757	0.0546743	0.033566	380.309	1.62886	0.104171	530	823	0.00391273	0.00723482	8425.33	0.540819	0.588647	-0.00314515	0.00749552	8426.63	-0.419604	0.674785	0.528001	0.767973	9085	dmri_rsihni_fib_allfib	NA	0.707023	0.811406	0	0	0	0	1	1
dmri_rsihntwm_cdk_isrh	0.00705752	0.00701274	8825.71	1.00639	0.314258	0.0052542	0.00727367	8525.47	0.722359	0.470094	1.40715	0.494814	NA	NA	NA	NA	9798	15453	4143	5655	351	179	0.00773009	0.00747529	7783.52	1.03409	0.301128	0.00451084	0.00741926	7466.3	0.607991	0.543212	1.33933	0.51188	8656	13689	0.0055214	0.00993405	4337.38	0.555805	0.578373	0.00815096	0.0103354	4356.1	0.788646	0.430362	0.861543	0.650008	4817	7812	0.00108093	0.00641297	9703.33	0.168554	0.866151	-0.00334777	0.0064523	9391.27	-0.51885	0.603878	0.304202	0.858902	10662	16755	0.00949798	0.0359038	410.854	0.26454	0.791497	530	823	0.0178096	0.00819338	8366.44	2.17365	0.0297592	0.0108921	0.0084873	8336.55	1.28335	0.199406	5.91056	0.0520641	9083	dmri_rsihntwm_cdk_mean	NA	0.711295	0.811406	0	0	0	0	1	1
dmri_rsirndgm_cdk_rmflh	-0.00560606	0.00474365	8757.34	-1.1818	0.237315	-0.000234729	0.00491251	8468.74	-0.047782	0.961891	1.40812	0.494573	NA	NA	NA	NA	9798	15453	4143	5655	351	179	-0.0055692	0.00505688	7697.07	-1.10131	0.270795	-0.00467594	0.00501177	7414.97	-0.932992	0.350855	1.91765	0.383343	8656	13689	-0.00181321	0.00671114	4342.09	-0.270179	0.787035	-0.00660696	0.00699715	4393.27	-0.944235	0.345102	0.939449	0.625174	4817	7812	-0.000946477	0.00428937	9595.65	-0.220656	0.825365	0.00274467	0.00430912	9291.79	0.636946	0.524176	0.466539	0.79194	10662	16755	-0.00408887	0.0239808	413.277	-0.170506	0.864696	530	823	-0.0034241	0.00530727	8382.78	-0.645171	0.518834	-0.00224062	0.00549538	8329.43	-0.407728	0.683484	0.538363	0.764004	9083	dmri_rsirndgm_cdk_mean	NA	0.80102	0.811406	0	0	0	0	1	1
dmri_dtild_scts_thplh	-0.00691923	0.0061882	8798.52	-1.11813	0.26354	0.00174861	0.00641225	8511.27	0.272699	0.785092	1.40574	0.495161	NA	NA	NA	NA	9800	15455	4145	5655	351	179	-0.00532857	0.00660625	7783.52	-0.806595	0.419924	0.00275658	0.00655247	7472.98	0.420694	0.673991	0.907461	0.635254	8658	13691	0.0120917	0.00860127	4347.11	1.40581	0.159853	-0.00173119	0.0089687	4362.43	-0.193025	0.846948	2.07611	0.354143	4817	7812	-0.00748357	0.0056297	9662.8	-1.3293	0.18378	0.00111282	0.00565865	9373.98	0.196658	0.844099	1.82454	0.401612	10664	16757	-0.0495503	0.0307535	442.104	-1.61121	0.107848	530	823	0.00203508	0.00741821	8420.83	0.274336	0.783833	0.0031474	0.00768515	8383.8	0.409544	0.682151	0.22974	0.891482	9085	dmri_dtildgm_cdsn_mean	NA	0.824557	0.811406	0	0	0	0	1	1
dmri_rsirnigm_cdk_strh	0.000664132	0.00388456	8799	0.170967	0.864254	0.00476182	0.00403128	8510.93	1.18122	0.23755	1.40308	0.495822	NA	NA	NA	NA	9798	15453	4143	5655	351	179	0.000725579	0.00417137	7762.2	0.173943	0.861915	0.00396411	0.00414227	7436.26	0.95699	0.338603	0.925982	0.629398	8656	13689	0.00591382	0.00550777	4307.01	1.07372	0.283008	0.00622433	0.00571403	4327.05	1.08931	0.276079	2.17152	0.337645	4817	7812	-0.00266584	0.00354537	9683.85	-0.751921	0.452117	0.00304133	0.00357105	9382.49	0.851663	0.394423	1.34486	0.510467	10662	16755	-0.0291181	0.0195575	409.429	-1.48885	0.137297	530	823	0.00150392	0.00489639	8335.86	0.307149	0.758738	0.00292796	0.005072	8345.76	0.57728	0.563766	0.396644	0.820106	9083	dmri_rsirnigm_cdk_mean	NA	0.698341	0.811574	0	0	0	0	1	1
dmri_dtitdwm_cdsn_cdmfrlh	-0.00181611	0.004933	8849.93	-0.368155	0.712766	0.00555675	0.00512763	8541.44	1.08369	0.278534	1.4042	0.495543	NA	NA	NA	NA	9798	15452	4144	5654	351	179	-0.00415297	0.0052993	7811.53	-0.783683	0.43325	0.00806153	0.00528454	7551.13	1.52549	0.127178	3.20418	0.201475	8656	13688	0.0074995	0.00679564	4305.05	1.10357	0.269839	0.00850342	0.00711798	4420.01	1.19464	0.232292	2.45787	0.292604	4817	7812	-0.00162468	0.00448541	9735.45	-0.362214	0.7172	0.00496258	0.00451894	9416.9	1.09817	0.272157	1.37107	0.503821	10662	16754	-0.020401	0.0234747	403.673	-0.869063	0.385329	530	823	0.000447432	0.00577322	8338.8	0.0775012	0.938227	0.00145427	0.00597902	8302.93	0.243229	0.807834	0.0614896	0.969723	9082	dmri_dtitdwm_cdsn_mean	NA	0.835639	0.811574	0	0	0	0	1	1
dmri_dtivol_fiberat_fxcutlh	0.00700352	0.00628503	9197.97	1.11432	0.265172	-0.00176549	0.00656286	8938.31	-0.269013	0.787926	1.39567	0.497662	NA	NA	NA	NA	9800	15455	4145	5655	351	179	0.00469245	0.00669941	8065.69	0.700428	0.483681	-0.0067891	0.00672247	7898.91	-1.00991	0.312569	1.66847	0.434207	8658	13691	0.00358953	0.00894233	4460.66	0.401408	0.688139	0.00973411	0.00940553	4608.09	1.03493	0.300754	1.1157	0.572439	4817	7812	0.00433715	0.00573791	10145.3	0.755876	0.449741	-0.00981199	0.00580288	9874.78	-1.69088	0.0908906	3.54734	0.169709	10664	16757	0.0211815	0.0299022	400.452	0.70836	0.479134	530	823	0.00651385	0.00678966	8442.72	0.959378	0.337396	-0.00184333	0.00703622	8428.14	-0.261978	0.793345	1.06081	0.588366	9085	dmri_dtivol_fiberat_allfibers	NA	0.745373	0.813669	0	0	0	0	1	1
smri_vol_scs_hpuslh	0.00886948	0.00762585	9346.63	1.16308	0.244827	-0.000673814	0.00793674	9157.16	-0.0848981	0.932344	1.39661	0.497427	NA	NA	NA	NA	10186	16641	3731	6455	373	195	0.0161559	0.00817323	8204.51	1.97669	0.0481106	-0.00156814	0.00816566	8067	-0.19204	0.847715	4.02344	0.133759	9000	14750	0.00813391	0.0112606	4431.88	0.722333	0.470128	0.00637522	0.0117106	4513.07	0.544397	0.586195	0.732598	0.693295	4962	8316	-0.00694256	0.0069599	10277.2	-0.997508	0.318542	-0.0147553	0.00706442	9949.35	-2.08869	0.0367614	5.32482	0.0697797	11093	18051	0.0105007	0.0366203	456.883	0.286745	0.774438	568	907	0.00693562	0.00787423	9329.49	0.8808	0.378449	0.00175211	0.00820061	9166.57	0.213656	0.83082	0.768983	0.680797	9944	smri_volgm_cdk_intracranialv	NA	0.870624	0.813669	0	0	0	0	1	1
dmri_rsihnigm_cdk_iclh	0.00567819	0.00770805	8954.38	0.736658	0.46135	0.00791793	0.00802547	8653.01	0.986599	0.323867	1.39391	0.498099	NA	NA	NA	NA	9798	15453	4143	5655	351	179	0.00222021	0.00821037	7848.39	0.270415	0.786848	0.00487508	0.00820394	7614.48	0.594237	0.552371	0.399161	0.819074	8656	13689	0.0114857	0.010918	4343.65	1.05199	0.292862	-0.00108371	0.0114286	4465.15	-0.0948244	0.924459	1.15058	0.562542	4817	7812	0.00590608	0.00701842	9877.75	0.841512	0.400082	0.00902196	0.0070804	9570.45	1.27422	0.202618	2.27571	0.320506	10662	16755	-0.0108957	0.0380617	425.909	-0.286263	0.774816	530	823	0.00479538	0.00843606	8365.21	0.568438	0.569753	0.0100545	0.00873981	8334.73	1.15043	0.250001	1.5403	0.462943	9083	dmri_rsihnigm_cdk_mean	NA	0.731492	0.813926	0	0	0	0	1	1
dmri_dtitdgm_cdsn_mean	0.00889565	0.00755066	9060.56	1.17813	0.238776	0.00128496	0.00786212	8790.37	0.163437	0.870178	1.3922	0.498526	NA	NA	NA	NA	9798	15452	4144	5654	351	179	0.00896548	0.00810177	8015.12	1.10661	0.268497	-0.00123189	0.00808801	7754.12	-0.152311	0.878945	1.29812	0.522537	8656	13688	0.0142474	0.0106534	4399.97	1.33736	0.181176	-0.00263231	0.011125	4466.84	-0.236612	0.812969	1.93007	0.380969	4817	7812	0.00752136	0.00687817	9964.08	1.09351	0.274196	-0.00385328	0.00694219	9683.8	-0.555053	0.578871	1.5587	0.458704	10662	16754	0.0455018	0.03605	437.2	1.26219	0.207555	530	823	0.00963553	0.00880859	8455.39	1.09388	0.274039	0.00255392	0.00912628	8453.9	0.279843	0.779605	1.23071	0.540449	9082	dmri_dtitdgm_cdsn_mean	1	0.651165	0.814166	0	0	0	0	1	1
rsfmri_cor_ngd_cerc_scs_aglh	-0.00725033	0.0090618	8475.57	-0.800098	0.423676	-0.00881523	0.009304	8337.98	-0.947467	0.343428	1.39078	0.498881	NA	NA	NA	NA	9325	14427	4223	5102	337	172	-0.0113925	0.00971296	7448.27	-1.17292	0.240866	-0.0113124	0.00952191	7456.89	-1.18804	0.234854	2.5406	0.280747	8251	12805	-0.0202043	0.0130021	4291.74	-1.55392	0.120276	-0.00066331	0.0135949	4324.57	-0.0487912	0.961088	2.45336	0.293265	4638	7375	-0.0366842	0.00855295	9353.98	-4.28907	1.81e-05	-0.0367839	0.00856447	9238.89	-4.29494	1.77e-05	35.386	2.07e-08	10133	15626	0.000540716	0.0433809	408.695	0.0124644	0.990061	509	777	-0.00147046	0.0108794	7895.59	-0.135161	0.892488	0.00706991	0.0112759	7602.67	0.626991	0.530684	0.443902	0.800955	8402	rsmfri_subcortical	NA	0.900355	0.814288	0	0	0	0	1	1
dmri_rsihntgm_cdk_mofrh	-0.00406246	0.00647951	8905.8	-0.62697	0.530695	0.00623762	0.00671506	8616.75	0.9289	0.352967	1.38879	0.499377	NA	NA	NA	NA	9798	15453	4143	5655	351	179	-0.00606352	0.00691213	7862.85	-0.877228	0.380389	0.00649975	0.00686025	7578.07	0.947451	0.343439	1.84981	0.396569	8656	13689	-0.00162052	0.00909813	4462.87	-0.178115	0.85864	0.0120124	0.00950565	4496.45	1.26371	0.206399	1.6745	0.432899	4817	7812	-0.00083436	0.00593311	9767.67	-0.140628	0.888167	0.011334	0.005963	9470.82	1.90072	0.0573686	3.65426	0.160875	10662	16755	-0.0385769	0.0326227	426.949	-1.18252	0.237659	530	823	-0.00505293	0.00768485	8467.07	-0.657519	0.510865	0.00438816	0.00795948	8422.8	0.551313	0.581434	0.820689	0.663422	9083	dmri_rsihntgm_cdk_mean	NA	0.700371	0.81464	0	0	0	0	1	1
smri_vol_cdk_ifplrh	0.00183282	0.008232	8996.03	0.222646	0.823816	-0.00950087	0.00855313	8749.21	-1.11081	0.266682	1.38707	0.499807	NA	NA	NA	NA	10186	16641	3731	6455	373	195	0.00276156	0.00879731	7899.01	0.313909	0.753598	-0.00862874	0.00878222	7751.91	-0.982523	0.325873	1.16163	0.559443	9000	14750	-0.00468382	0.0119338	4222.65	-0.392482	0.694722	-0.0189241	0.012444	4327.1	-1.52073	0.1284	2.46878	0.291012	4962	8316	-0.0125382	0.00749836	9871.8	-1.67212	0.0945317	-0.0318433	0.0075976	9547.72	-4.19123	2.8e-05	19.9725	4.6e-05	11093	18051	0.0225119	0.0416028	460.697	0.541114	0.58869	568	907	-0.00139978	0.00836988	9279.13	-0.16724	0.867185	-0.00623613	0.00869742	9059.46	-0.717009	0.473387	0.547939	0.760355	9944	smri_volgm_cdk_intracranialv	NA	0.870624	0.814885	0	0	0	0	1	1
dmri_dtildgm_cdsn_postcllh	0.00654236	0.00574685	8745.12	1.13843	0.254974	0.00221213	0.00597821	8447.86	0.370033	0.711368	1.3832	0.500775	NA	NA	NA	NA	9798	15452	4144	5654	351	179	0.001751	0.00630424	7617.85	0.27775	0.781212	-0.00419051	0.00628291	7343.54	-0.66697	0.504812	0.573021	0.750879	8656	13688	0.00198284	0.0080147	4254.42	0.2474	0.80461	-0.0123484	0.00836339	4334.75	-1.47649	0.139886	2.37095	0.305601	4817	7812	0.00736643	0.00524847	9656.3	1.40354	0.160489	0.000371033	0.00529164	9348.35	0.0701168	0.944102	1.99474	0.368848	10662	16754	0.0156988	0.028828	435.989	0.544566	0.58633	530	823	0.0044575	0.00683541	8291.08	0.652119	0.514343	0.00932333	0.00708169	8260.12	1.31654	0.188029	2.0003	0.367824	9082	dmri_dtildgm_cdsn_mean	NA	0.824557	0.815555	0	0	0	0	1	1
dmri_rsihndwm_cdk_pcglh	-0.00770452	0.00836271	8617.49	-0.921295	0.356922	0.00551219	0.0086746	8316.13	0.63544	0.525159	1.38318	0.500779	NA	NA	NA	NA	9798	15453	4143	5655	351	179	-0.00904697	0.00890551	7607.9	-1.01588	0.309717	0.00211066	0.00885626	7347.19	0.238324	0.811637	1.14357	0.564517	8656	13689	-0.0158374	0.011802	4290.55	-1.34193	0.179691	0.00697518	0.0123614	4382.19	0.564269	0.5726	2.27667	0.320352	4817	7812	-0.00311339	0.00765005	9523.14	-0.406976	0.684035	0.0108825	0.00769303	9211.89	1.41459	0.157222	2.22026	0.329516	10662	16755	-0.0554046	0.0404007	398.779	-1.37138	0.171029	530	823	-0.0171532	0.00945904	8336.19	-1.81342	0.0698037	0.000653125	0.00979656	8285.27	0.0666689	0.946847	3.37255	0.185209	9083	dmri_rsihndwm_cdk_mean	NA	0.90931	0.815555	0	0	0	0	1	1
dmri_rsirni_fib_fxrh	0.00664083	0.00614354	8949.25	1.08095	0.279751	-0.00216248	0.00640875	8697.63	-0.337426	0.735804	1.3769	0.502353	NA	NA	NA	NA	9800	15455	4145	5655	351	179	0.00574434	0.00653193	7890.58	0.879425	0.379198	-0.00198125	0.00653955	7685.26	-0.302964	0.761926	0.931388	0.627699	8658	13691	-0.00177878	0.00883575	4316.61	-0.201316	0.840461	0.00762335	0.00924417	4417.36	0.824666	0.409606	0.742699	0.689803	4817	7812	0.00492112	0.00559306	9871.05	0.879862	0.378955	-0.00926562	0.0056533	9605.29	-1.63897	0.101251	3.56606	0.168128	10664	16757	0.0277038	0.0348205	435.87	0.795619	0.426687	530	823	0.00699734	0.00659365	8372.15	1.06122	0.288619	-0.00152605	0.00683071	8362.12	-0.22341	0.823222	1.26359	0.531637	9085	dmri_rsirni_fib_allfib	NA	0.772851	0.816763	0	0	0	0	1	1
rsfmri_cor_ngd_df_scs_crcxlh	-0.00633316	0.00904219	8004.45	-0.700401	0.483697	0.00811335	0.0092777	7984.68	0.874501	0.381872	1.37904	0.501818	NA	NA	NA	NA	9325	14427	4223	5102	337	172	-0.00572937	0.00963805	6978.29	-0.594453	0.552229	0.00875558	0.00945558	7095.08	0.92597	0.354493	1.32128	0.51652	8251	12805	0.00605521	0.0125834	4110.44	0.481207	0.630395	0.0078583	0.0131529	4169.32	0.597458	0.550234	0.536432	0.764743	4638	7375	0.0011651	0.00827195	8826.57	0.140849	0.887992	0.0150188	0.00827651	8806.95	1.81463	0.069615	3.35232	0.187091	10133	15626	-0.0410285	0.0427572	445.11	-0.959568	0.337793	509	777	-0.0104581	0.0114003	7844.74	-0.917351	0.358987	0.00417887	0.0117926	7485.2	0.354362	0.723077	1.03479	0.596072	8402	rsmfri_subcortical	NA	0.900355	0.816763	0	0	0	0	1	1
smri_thick_cdk_cdmdfrlh	-0.00623891	0.00734925	9403.74	-0.848919	0.395948	-0.00673893	0.00761529	9075.86	-0.884921	0.376223	1.37686	0.502364	NA	NA	NA	NA	10186	16641	3731	6455	373	195	-0.00719288	0.00779663	8246.72	-0.922563	0.356262	-0.00683224	0.00776196	8028.08	-0.880221	0.378766	1.49552	0.473425	9000	14750	0.00370374	0.0104152	4443.65	0.35561	0.722149	-0.0221622	0.0108629	4554.52	-2.04018	0.0413898	4.46032	0.107511	4962	8316	0.0023716	0.00673454	10417.5	0.352155	0.724729	-0.000613154	0.00680123	10042.5	-0.0901534	0.928167	0.132494	0.9359	11093	18051	-0.00454721	0.03476	469.976	-0.130818	0.895976	568	907	-0.00565123	0.00785825	9167.17	-0.719145	0.47207	-0.00751663	0.00815428	8888.94	-0.921802	0.356657	1.25804	0.533114	9944	smri_thick_cdk_mean	NA	0.939127	0.816763	0	0	0	0	1	1
dmri_rsirnigm_cdk_splh	0.00220991	0.00453788	8851.83	0.486993	0.626276	0.00521537	0.00470333	8552.06	1.10887	0.267519	1.37482	0.502877	NA	NA	NA	NA	9798	15453	4143	5655	351	179	0.00300762	0.00486278	7825.49	0.618498	0.536265	0.00972814	0.00482119	7497.41	2.01779	0.0436491	4.27342	0.118042	8656	13689	-0.000368716	0.00637785	4379.2	-0.0578121	0.953901	0.0117568	0.00662819	4389.95	1.77375	0.0761736	3.20723	0.201168	4817	7812	0.00182296	0.00415687	9767.91	0.43854	0.661004	0.00506002	0.00418181	9463.47	1.21001	0.226305	1.61565	0.445827	10662	16755	-0.0157424	0.0217048	411.377	-0.725298	0.468682	530	823	0.00348271	0.00575527	8323.99	0.605133	0.545107	0.00626903	0.00596111	8289.46	1.05165	0.292989	1.36524	0.505292	9083	dmri_rsirnigm_cdk_mean	NA	0.69844	0.816976	0	0	0	0	1	1
dmri_dtifawm_cdsn_fusiformlh	0.00240472	0.00734871	9007.48	0.32723	0.743501	-0.00825564	0.00763363	8702.35	-1.08148	0.279512	1.3741	0.503057	NA	NA	NA	NA	9798	15452	4144	5654	351	179	0.00298703	0.00779815	7907.19	0.383044	0.701697	0.00122646	0.00776603	7633.54	0.157926	0.874519	0.162842	0.921805	8656	13688	0.0179727	0.0103153	4413.35	1.74234	0.0815185	-0.0150781	0.0108064	4506.76	-1.39529	0.162998	5.52513	0.0631298	4817	7812	0.00201472	0.00670037	9894.86	0.300689	0.763658	-0.00768231	0.00674662	9588.78	-1.13869	0.254861	1.42903	0.489429	10662	16754	0.00372297	0.0351797	404.584	0.105827	0.915772	530	823	-0.00025105	0.00850665	8415.35	-0.0295122	0.976457	-0.0104993	0.00881149	8370.43	-1.19155	0.233472	1.44861	0.484662	9082	dmri_dtifawm_cdsn_mean	NA	0.755739	0.816976	0	0	0	0	1	1
rsfmri_cor_ngd_dsa_scs_thprh	0.010196	0.00909221	8005.89	1.1214	0.262151	-0.00196138	0.00932818	7958.9	-0.210263	0.833467	1.3704	0.503989	NA	NA	NA	NA	9325	14427	4223	5102	337	172	0.0104215	0.00968449	6997.88	1.0761	0.281917	0.0054656	0.00949963	7099.69	0.575349	0.565074	1.39598	0.497584	8251	12805	0.0108922	0.0127308	4188.18	0.85558	0.392279	0.00593384	0.0132986	4221.52	0.446199	0.655476	0.859702	0.650606	4638	7375	0.0104817	0.00830423	8839.78	1.26221	0.206907	-0.00127765	0.00830484	8791.22	-0.153845	0.877736	1.63846	0.440772	10133	15626	0.00831908	0.0435713	415.325	0.19093	0.848674	509	777	0.00361056	0.011349	7850.41	0.318139	0.750388	-0.00779522	0.0117455	7499.71	-0.66368	0.506916	0.616629	0.734684	8402	rsmfri_subcortical	NA	0.900355	0.818033	0	0	0	0	1	1
dmri_rsirndwm_cdk_poprh	0.00607512	0.00528385	8931.71	1.14975	0.250277	-0.000541282	0.00548794	8606.52	-0.0986312	0.921433	1.36748	0.504727	NA	NA	NA	NA	9798	15453	4143	5655	351	179	0.00811557	0.00563743	7844.02	1.43959	0.150024	-0.00485387	0.00562174	7609.24	-0.863412	0.387938	3.08022	0.214357	8656	13689	0.0146985	0.00741303	4390.89	1.9828	0.0474522	0.00401839	0.00777063	4492.84	0.517125	0.605094	4.09353	0.129152	4817	7812	0.00176688	0.00482344	9828.37	0.366312	0.71414	-0.00472739	0.00485462	9494.15	-0.973792	0.330185	1.10914	0.574318	10662	16755	0.0182527	0.0280888	463.872	0.649822	0.516129	530	823	0.00073582	0.00615847	8267.29	0.119481	0.904897	0.00118095	0.00637783	8210.51	0.185165	0.853104	0.0465169	0.97701	9083	dmri_rsirndwm_cdk_mean	NA	0.773915	0.818773	0	0	0	0	1	1
dmri_dtitdwm_cdsn_mlobfrlh	-0.00655737	0.00776729	8461.01	-0.844229	0.398566	0.00575799	0.00803765	8195.82	0.716377	0.473779	1.36493	0.505369	NA	NA	NA	NA	9798	15452	4144	5654	351	179	-0.0080511	0.00830265	7396.19	-0.969703	0.332226	0.00412375	0.00822238	7168.73	0.501528	0.616015	1.3007	0.521863	8656	13688	-0.00334675	0.0106233	4245.78	-0.315039	0.752747	0.00406277	0.0110711	4323.85	0.36697	0.713659	0.266161	0.875394	4817	7812	-0.0057014	0.0070896	9326.74	-0.804192	0.421307	0.00963869	0.00711617	9025.33	1.35448	0.175618	2.5619	0.277774	10662	16754	-0.0405668	0.0383162	442.758	-1.05874	0.290297	530	823	-0.00663143	0.00925991	8249.13	-0.716144	0.473923	0.0117281	0.00958822	8185.04	1.22318	0.221297	2.20183	0.332567	9082	dmri_dtitdwm_cdsn_mean	NA	0.835639	0.819357	0	0	0	0	1	1
dmri_dtifawm_cdsn_mean	-0.00554595	0.00797341	9194.52	-0.695556	0.486724	-0.0082535	0.00832183	8992.12	-0.99179	0.321327	1.34482	0.510476	NA	NA	NA	NA	9798	15452	4144	5654	351	179	-0.0050027	0.00851435	8100.69	-0.587561	0.556844	-0.00848325	0.00852168	7894.33	-0.995489	0.319529	1.23827	0.538409	8656	13688	-0.0050022	0.0109531	4419.84	-0.456693	0.647914	-0.0018637	0.011424	4500.21	-0.163138	0.870417	0.211543	0.89963	4817	7812	-0.00547164	0.00725746	10122.6	-0.753932	0.450907	-0.0118223	0.00734177	9880.3	-1.61028	0.107369	3.102	0.212036	10662	16754	0.0237171	0.039373	443.893	0.60237	0.547235	530	823	-0.00494881	0.00900933	8458.64	-0.549299	0.582815	-0.00198224	0.00933403	8478.88	-0.212367	0.831826	0.324817	0.850094	9082	dmri_dtifawm_cdsn_mean	1	0.651165	0.819999	0	0	0	0	1	1
dmri_dtifa_fiberat_atrlh	-0.00453852	0.00714059	9090.84	-0.635594	0.525057	-0.00763045	0.00744144	8834.79	-1.0254	0.305203	1.35084	0.508942	NA	NA	NA	NA	9800	15455	4145	5655	351	179	-0.00408907	0.00765338	8026.62	-0.534283	0.59316	-0.00241492	0.00764996	7789.27	-0.315678	0.752256	0.36249	0.834231	8658	13691	-0.00874352	0.00992635	4410.72	-0.880839	0.378453	-0.00739954	0.0103601	4477.51	-0.714237	0.475118	1.18785	0.552157	4817	7812	0.0020988	0.00648881	9991.66	0.32345	0.746361	0.00608917	0.00655207	9713.38	0.92935	0.352731	0.931384	0.627701	10664	16757	0.0107978	0.0338079	430.209	0.319387	0.749588	530	823	-0.00815115	0.00759721	8461.92	-1.07291	0.28334	-0.008602	0.00786931	8461.98	-1.09311	0.274378	2.15701	0.340103	9085	dmri_dtifa_fiberat_allfibers	NA	0.655208	0.819999	0	0	0	0	1	1
dmri_dtifa_fiberat_tslflh	0.00548514	0.0063428	9185.52	0.864783	0.387181	-0.00453986	0.00662493	8956.47	-0.685269	0.493192	1.35299	0.508395	NA	NA	NA	NA	9800	15455	4145	5655	351	179	0.00602044	0.00677984	8079.63	0.887991	0.374572	-0.00229367	0.00680275	7913.31	-0.337167	0.736	0.970882	0.615426	8658	13691	0.00338323	0.00859046	4413.93	0.393836	0.693721	-0.0169323	0.00901585	4540.79	-1.87805	0.0604377	3.84804	0.146019	4817	7812	0.00354928	0.00579611	10119.2	0.612355	0.540317	-0.0108202	0.00586229	9866.39	-1.84574	0.0649605	3.91581	0.141154	10664	16757	0.0420379	0.0324691	454.356	1.29471	0.196079	530	823	0.000400002	0.00696864	8503.35	0.0574002	0.954228	-0.00548933	0.0072194	8496.53	-0.760359	0.447061	0.606913	0.738262	9085	dmri_dtifa_fiberat_allfibers	NA	0.655208	0.819999	0	0	0	0	1	1
dmri_rsihntgm_cdk_lglh	-0.00270557	0.0061364	8933.63	-0.440905	0.659293	-0.00709533	0.00638525	8640.45	-1.11121	0.266511	1.34923	0.509353	NA	NA	NA	NA	9798	15453	4143	5655	351	179	-0.0045127	0.00650482	7936.9	-0.693747	0.487861	-0.00947393	0.00649104	7676.06	-1.45954	0.144457	2.45932	0.292393	8656	13689	0.00593866	0.00854555	4385.36	0.694941	0.487129	-0.019902	0.00891518	4447.75	-2.23238	0.0256397	5.79973	0.0550306	4817	7812	-0.00448478	0.00563019	9842.87	-0.79656	0.425726	-0.00175229	0.00567882	9544.06	-0.308566	0.757658	0.705023	0.702921	10662	16755	0.000579349	0.031084	411.214	0.0186382	0.985139	530	823	-0.0085318	0.00703797	8384.29	-1.21225	0.22545	-0.00734195	0.00729161	8362.01	-1.0069	0.31401	2.28093	0.31967	9083	dmri_rsihntgm_cdk_mean	NA	0.700371	0.819999	0	0	0	0	1	1
dmri_rsihniwm_cdk_isrh	0.00694953	0.00702232	8825.69	0.989634	0.32238	0.00516633	0.00728328	8525.39	0.709341	0.478132	1.35947	0.506752	NA	NA	NA	NA	9798	15453	4143	5655	351	179	0.00759486	0.00748475	7784.49	1.01471	0.310275	0.00424923	0.00742827	7467.29	0.572035	0.567315	1.26513	0.531226	8656	13689	0.00531074	0.0099501	4336.89	0.533738	0.59355	0.00755529	0.0103522	4355.57	0.729826	0.465536	0.755341	0.685456	4817	7812	0.0010867	0.00642124	9703.91	0.169236	0.865615	-0.00343426	0.00646033	9391.88	-0.531592	0.595021	0.318004	0.852995	10662	16755	0.00957073	0.0359185	411.609	0.266457	0.790021	530	823	0.0178509	0.00820647	8367.28	2.17522	0.0296413	0.0107518	0.00850084	8336.89	1.2648	0.205979	5.87726	0.0529381	9083	dmri_rsihniwm_cdk_mean	NA	0.713589	0.819999	0	0	0	0	1	1
dmri_dtivol_fiberat_atrlh	0.00349579	0.00524746	9146.02	0.666187	0.505308	0.00555485	0.0054856	8923.87	1.01262	0.311267	1.34672	0.509992	NA	NA	NA	NA	9800	15455	4145	5655	351	179	0.00482569	0.0055714	8045.65	0.866153	0.386432	0.0108979	0.00559636	7900.15	1.94732	0.0515314	4.26444	0.118574	8658	13691	-0.00227474	0.00749834	4398.15	-0.303367	0.761625	0.00760594	0.00787032	4535.34	0.966407	0.333892	1.10658	0.575054	4817	7812	0.00737104	0.00484246	10082.5	1.52217	0.127998	0.00830385	0.00490581	9844.07	1.69265	0.090553	5.00764	0.081772	10664	16757	-0.00685951	0.0275137	433.332	-0.249313	0.803237	530	823	0.00109486	0.00557546	8463.64	0.196372	0.844324	0.00246887	0.00577777	8455.65	0.427304	0.669169	0.201372	0.904217	9085	dmri_dtivol_fiberat_allfibers	NA	0.745373	0.819999	0	0	0	0	1	1
dmri_dtivol_fiberat_cghlh	0.00675575	0.00814122	9183.04	0.829821	0.406662	0.00766381	0.00850703	8943.52	0.900879	0.367677	1.35253	0.508512	NA	NA	NA	NA	9800	15455	4145	5655	351	179	0.007094	0.00873727	8054.68	0.811924	0.416859	0.00366046	0.00877389	7902.84	0.4172	0.676544	0.773462	0.679274	8658	13691	0.00802443	0.0117795	4418.37	0.681222	0.495767	0.0326436	0.0123718	4568.09	2.63856	0.00835425	7.19067	0.0274515	4817	7812	-0.000444554	0.00744418	10125.6	-0.0597183	0.952381	0.000365321	0.00753484	9868.52	0.0484843	0.961331	0.00597952	0.997015	10664	16757	-0.0078909	0.0380678	441.121	-0.207286	0.835882	530	823	0.00513005	0.00871074	8433.16	0.588935	0.555921	0.00691122	0.00902714	8417.1	0.765604	0.443933	0.838699	0.657474	9085	dmri_dtivol_fiberat_allfibers	NA	0.745373	0.819999	0	0	0	0	1	1
dmri_rsirntwm_cdk_ttlh	-0.00854636	0.00747482	8989.91	-1.14335	0.252922	-0.00184986	0.00779135	8693.18	-0.237425	0.812333	1.34351	0.510812	NA	NA	NA	NA	9798	15453	4143	5655	351	179	-0.00768954	0.00800489	7913.37	-0.960605	0.33678	-0.00569073	0.00801813	7714.5	-0.709733	0.477891	1.33418	0.513201	8656	13689	-0.0112145	0.0103899	4343.51	-1.07937	0.280483	0.00744493	0.0108999	4476.34	0.683031	0.494623	1.77004	0.412706	4817	7812	-0.012371	0.00680112	9914.64	-1.81897	0.0689464	-0.00345252	0.0068646	9613.99	-0.502946	0.615014	3.55239	0.169281	10662	16755	-0.0019636	0.0376614	439.708	-0.0521384	0.958442	530	823	-0.00520223	0.00850956	8393.43	-0.611339	0.540992	-0.00203694	0.00881648	8357.92	-0.231038	0.817291	0.423592	0.80913	9083	dmri_rsirntwm_cdk_mean	NA	0.749489	0.819999	0	0	0	0	1	1
dmri_dtifawm_cdsn_loclh	0.00642663	0.00712576	8815.39	0.901887	0.367142	0.00609518	0.00739532	8499.69	0.824194	0.409852	1.35636	0.507539	NA	NA	NA	NA	9798	15452	4144	5654	351	179	0.00222321	0.00757977	7784.36	0.293309	0.769294	0.00719724	0.00754497	7534.18	0.953913	0.340158	0.949583	0.622015	8656	13688	0.000464841	0.00991227	4278.19	0.0468955	0.962599	0.0147736	0.0103694	4401.73	1.42474	0.154304	2.0376	0.361028	4817	7812	-0.000344632	0.00652988	9696.54	-0.0527778	0.95791	0.00168637	0.00656996	9368.01	0.256679	0.797432	0.0684462	0.966356	10662	16754	-0.00792713	0.0365351	373.017	-0.216973	0.828348	530	823	0.0129955	0.00832904	8353.18	1.56027	0.118734	0.00999521	0.00862763	8316.4	1.15851	0.246688	3.45594	0.177645	9082	dmri_dtifawm_cdsn_mean	NA	0.755739	0.819999	0	0	0	0	1	1
dmri_rsirndgm_cdk_fprh	0.00718223	0.00720743	8559.71	0.996502	0.319034	-0.00361862	0.00746328	8279.73	-0.484856	0.627791	1.34804	0.509656	NA	NA	NA	NA	9798	15453	4143	5655	351	179	0.0081482	0.00772343	7497.58	1.055	0.291461	-0.00868674	0.00766134	7256.35	-1.13384	0.256898	2.67026	0.263125	8656	13689	0.00034109	0.0102121	4253.79	0.0334007	0.973357	-0.0127548	0.0106606	4336.97	-1.19645	0.231587	1.46683	0.480265	4817	7812	0.0104657	0.00655237	9395.2	1.59724	0.110246	0.00309018	0.00658018	9094.2	0.469619	0.638639	2.72903	0.255505	10662	16755	0.0448453	0.0349032	471.238	1.28485	0.199476	530	823	0.0109136	0.00810167	8284.04	1.34708	0.17799	-0.00170659	0.00838942	8223.94	-0.203421	0.838811	1.93962	0.379156	9083	dmri_rsirndgm_cdk_mean	NA	0.80102	0.819999	0	0	0	0	1	1
dmri_rsifni_fib_cghrh	0.00619051	0.00733922	8919.5	0.843484	0.39898	-0.00536833	0.00761655	8616.04	-0.704824	0.480939	1.34339	0.510842	NA	NA	NA	NA	9800	15455	4145	5655	351	179	0.00907219	0.00782471	7861.56	1.15943	0.246317	0.00105698	0.00777439	7569.71	0.135957	0.891859	1.34989	0.509185	8658	13691	0.00158855	0.0102607	4375.99	0.154819	0.876971	-0.00070392	0.0106967	4435.98	-0.0658073	0.947534	0.0317848	0.984233	4817	7812	0.00526915	0.00665611	9815.5	0.791627	0.428598	-0.00362488	0.00669786	9497.18	-0.541199	0.588383	0.955367	0.620219	10664	16757	0.049232	0.0384825	420.049	1.27933	0.201485	530	823	0.00127913	0.00837533	8333.41	0.152726	0.878618	-0.00286577	0.00867348	8308.64	-0.330406	0.741101	0.144095	0.930487	9085	dmri_rsifni_fib_allfib	NA	0.812538	0.819999	0	0	0	0	1	1
dmri_dtild_scts_ventraldcrh	0.000619291	0.00795623	8551.86	0.0778372	0.937959	0.00957253	0.00823528	8278.38	1.16238	0.245114	1.35493	0.507903	NA	NA	NA	NA	9800	15455	4145	5655	351	179	0.00180738	0.00850064	7590.6	0.212617	0.831632	0.018371	0.00841403	7275.28	2.18338	0.0290395	4.77024	0.0920777	8658	13691	0.00313182	0.011321	4270.17	0.276638	0.782072	0.0189107	0.01177	4244.26	1.60669	0.108198	2.66043	0.26442	4817	7812	-0.00753748	0.00728375	9421.94	-1.03483	0.300773	-0.00229873	0.00731554	9135.24	-0.314226	0.753357	1.16295	0.559074	10664	16757	-0.046104	0.0396718	458.336	-1.16213	0.245786	530	823	0.00154277	0.00933609	8337.64	0.165248	0.868753	0.00783708	0.00967166	8288.74	0.810314	0.417783	0.661143	0.718513	9085	dmri_dtildgm_cdsn_mean	NA	0.824557	0.819999	0	0	0	0	1	1
dmri_dtildgm_cdsn_lobofrh	-0.00543837	0.00623129	8706.89	-0.872751	0.382823	-0.00544466	0.00644346	8477.98	-0.844991	0.39814	1.34833	0.509582	NA	NA	NA	NA	9798	15452	4144	5654	351	179	-0.0080063	0.00663429	7668.44	-1.20681	0.227544	-0.00108939	0.00656087	7428.95	-0.166043	0.868128	1.46318	0.481143	8656	13688	-0.0176675	0.00883312	4394.31	-2.00014	0.0455461	-0.00809021	0.00920656	4455.37	-0.878743	0.379588	4.52695	0.103988	4817	7812	0.000111689	0.00567523	9545.01	0.01968	0.984299	0.00139289	0.00569216	9282.26	0.244703	0.806691	0.0592781	0.970796	10662	16754	0.0120447	0.0288271	786.993	0.417828	0.676187	530	823	-0.0081715	0.00720304	8397.98	-1.13445	0.256637	-0.00547015	0.00745874	8342.46	-0.733387	0.463343	1.69398	0.428704	9082	dmri_dtildgm_cdsn_mean	NA	0.824557	0.819999	0	0	0	0	1	1
rsfmri_c_ngd_dla_ngd_sa	0.0111138	0.00979725	8613.68	1.13438	0.256669	0.00341871	0.0100601	8447.71	0.339828	0.733995	1.34937	0.509316	NA	NA	NA	NA	9325	14427	4223	5102	337	172	0.0103117	0.0104656	7560.98	0.985302	0.324507	0.00608798	0.0102589	7552.28	0.593436	0.552907	1.23759	0.538592	8251	12805	0.00507768	0.0136812	4323.61	0.371143	0.710549	-0.00745959	0.0143047	4350.77	-0.521476	0.602061	0.434752	0.804628	4638	7375	0.00790259	0.00893668	9455.04	0.884286	0.376564	-0.00466505	0.00894077	9311.79	-0.521773	0.601841	1.10504	0.575498	10133	15626	-0.0080348	0.0453016	372.402	-0.177362	0.85932	509	777	0.00452804	0.0114063	7916.2	0.396978	0.691394	-0.00253072	0.0118263	7641.29	-0.213991	0.83056	0.229022	0.891802	8402	rsmfri_cortical	NA	0.83669	0.819999	0	0	0	0	1	1
dmri_dtimdgm_cdsn_lobfrrh	-0.00821265	0.00708306	8300.53	-1.15948	0.246295	-0.00144074	0.00732283	8061.51	-0.196746	0.844032	1.35621	0.507579	NA	NA	NA	NA	9798	15452	4144	5654	351	179	-0.0104726	0.00754457	7279.93	-1.3881	0.165148	0.00332973	0.00745577	7034.53	0.446599	0.655179	2.26981	0.321452	8656	13688	-0.0193912	0.00986609	4205.47	-1.96544	0.0494291	-0.00775208	0.0102613	4255.76	-0.755467	0.450011	4.24232	0.119893	4817	7812	-0.00456118	0.00645606	9141.56	-0.706496	0.479898	0.00437985	0.00647577	8865.89	0.676344	0.49884	0.992651	0.608764	10662	16754	-0.0345725	0.0330191	786.242	-1.04705	0.295401	530	823	-0.013948	0.00855424	8278.56	-1.63054	0.103026	-0.00410465	0.00885964	8226.09	-0.463297	0.643164	2.77605	0.249568	9082	dmri_dtimdgm_cdsn_mean	NA	0.870941	0.819999	0	0	0	0	1	1
smri_thick_cdk_iftmlh	0.00730721	0.00753421	9482.23	0.969871	0.332135	0.00574248	0.00780303	9156.16	0.735929	0.461793	1.36056	0.506475	NA	NA	NA	NA	10186	16641	3731	6455	373	195	0.0104136	0.00804895	8338.95	1.29379	0.195775	0.00397584	0.00801345	8132.57	0.496146	0.619805	1.8272	0.401078	9000	14750	0.00463672	0.0106534	4511.78	0.435235	0.663413	-0.00321593	0.011115	4614.31	-0.289331	0.772341	0.30214	0.859788	4962	8316	-0.00184506	0.00685006	10490.9	-0.26935	0.787665	0.00441915	0.0069157	10126.8	0.639003	0.522835	0.499957	0.778817	11093	18051	0.0061131	0.0357785	523.743	0.17086	0.8644	568	907	0.00726279	0.00802614	9230.28	0.904892	0.365546	0.0017371	0.00832421	8962.11	0.20868	0.834703	0.837063	0.658012	9944	smri_thick_cdk_mean	NA	0.939127	0.819999	0	0	0	0	1	1
dmri_dtifagm_cdsn_samglh	0.00312316	0.00440495	9065.38	0.709012	0.478336	-0.00384028	0.00456536	8778.38	-0.841177	0.400272	1.3447	0.510507	NA	NA	NA	NA	9798	15452	4144	5654	351	179	0.00521502	0.00469756	7979.76	1.11016	0.266965	0.000138539	0.00466696	7726.9	0.0296852	0.976319	1.24117	0.53763	8656	13688	-0.00278671	0.00647946	4485.65	-0.430084	0.667155	-0.0133263	0.00679464	4558.62	-1.9613	0.0499051	3.94422	0.139163	4817	7812	0.00322218	0.00400768	9957.17	0.804002	0.421415	-0.00463264	0.00402726	9659.36	-1.15032	0.25004	2.03805	0.360947	10662	16754	0.0172483	0.0198786	395.096	0.867685	0.386093	530	823	0.0053332	0.00526409	8458.89	1.01313	0.311028	-0.00153517	0.00545103	8409.91	-0.281629	0.778235	1.16368	0.558869	9082	dmri_dtifagm_cdsn_mean	NA	0.969217	0.819999	0	0	0	0	1	1
dmri_dtifagm_cdsn_lingualrh	-0.00413718	0.00490916	9053.67	-0.842748	0.399392	0.00362911	0.00509933	8746.97	0.711683	0.47668	1.35497	0.507892	NA	NA	NA	NA	9798	15452	4144	5654	351	179	-0.00558324	0.00525444	8006.88	-1.06257	0.288007	0.00205429	0.00523302	7727.45	0.392563	0.694653	1.38221	0.501023	8656	13688	-0.00170978	0.00709957	4482.28	-0.240829	0.809699	0.0107319	0.00742133	4532.41	1.4461	0.14822	2.2345	0.327179	4817	7812	-0.000503338	0.0044654	9939.26	-0.11272	0.910255	0.00756242	0.00449604	9626.22	1.68202	0.0925976	2.85462	0.239953	10662	16754	-0.0137849	0.0240316	419.167	-0.573614	0.566537	530	823	-0.00783156	0.00558841	8409.54	-1.40139	0.161134	0.00204265	0.00578785	8370.04	0.352921	0.724157	2.20712	0.331688	9082	dmri_dtifagm_cdsn_mean	NA	0.969217	0.819999	0	0	0	0	1	1
dmri_rsihntgm_cdk_fflh	0.00599541	0.00581925	8895.85	1.03027	0.30291	-0.0025193	0.00603865	8588.8	-0.417196	0.676545	1.34185	0.511235	NA	NA	NA	NA	9798	15453	4143	5655	351	179	0.00557137	0.00623748	7775.33	0.893208	0.371773	-0.00760403	0.00620129	7496.94	-1.2262	0.220162	2.54775	0.279745	8656	13689	-0.00511598	0.00871749	4356.16	-0.586864	0.557326	-0.00736513	0.00909236	4410.03	-0.810035	0.417964	0.93302	0.627187	4817	7812	-0.00233788	0.00533569	9798.65	-0.438159	0.661281	-0.00828403	0.00536983	9482.5	-1.5427	0.122937	2.51331	0.284605	10662	16755	0.0342587	0.031243	386.218	1.09652	0.273533	530	823	0.00644523	0.00672794	8360.62	0.957981	0.3381	0.00205375	0.00696826	8314.48	0.29473	0.768207	0.960631	0.618588	9083	dmri_rsihntgm_cdk_mean	NA	0.700371	0.820176	0	0	0	0	1	1
dmri_rsirndgm_cdk_mtlh	-0.0027798	0.00539296	8666.62	-0.51545	0.606252	0.00548766	0.00559072	8356.78	0.981566	0.326342	1.33631	0.512653	NA	NA	NA	NA	9798	15453	4143	5655	351	179	0.00151864	0.00576902	7601.07	0.26324	0.792373	0.00323502	0.00573115	7356.68	0.564463	0.572456	0.364793	0.833271	8656	13689	0.00563534	0.00743185	4233.56	0.758269	0.448332	0.00137361	0.00777545	4389.58	0.17666	0.859783	0.595232	0.742586	4817	7812	-0.00364415	0.0048982	9586.85	-0.743977	0.456909	-9.58e-05	0.00492453	9261.12	-0.0194514	0.984481	0.556764	0.757008	10662	16755	-0.0243566	0.0262166	419.003	-0.929054	0.353396	530	823	-0.00539043	0.00604592	8275.17	-0.891582	0.372643	-0.000268022	0.00626068	8215.45	-0.0428104	0.965854	0.800677	0.670093	9083	dmri_rsirndgm_cdk_mean	NA	0.80102	0.821092	0	0	0	0	1	1
dmri_rsirnd_scs_abrh	-0.00688532	0.00665374	9205.09	-1.03481	0.300787	0.0028228	0.00692175	8923.72	0.407816	0.683419	1.33632	0.51265	NA	NA	NA	NA	9800	15455	4145	5655	351	179	-0.00797755	0.00712689	8118.86	-1.11936	0.26302	0.00147217	0.00710685	7839.93	0.207147	0.8359	1.35276	0.508453	8658	13691	-0.00263378	0.00970857	4521.92	-0.271284	0.786185	0.00356041	0.0101459	4562.91	0.35092	0.725665	0.221052	0.895363	4817	7812	0.000162834	0.00604319	10121.6	0.026945	0.978504	0.00595851	0.00609293	9836.83	0.977938	0.328129	0.955447	0.620194	10664	16757	-0.0439703	0.0307403	420.47	-1.43038	0.153351	530	823	-0.0079886	0.00737062	8553.98	-1.08384	0.278464	-0.00227513	0.007637	8534.67	-0.297908	0.76578	1.22137	0.54298	9085	dmri_rsirndgm_cdk_mean	NA	0.80102	0.821092	0	0	0	0	1	1
smri_thick_cdk_mobfrrh	0.00492614	0.00852346	9448.17	0.577951	0.563311	0.00925248	0.00882606	9143.16	1.04831	0.294522	1.33806	0.512205	NA	NA	NA	NA	10186	16641	3731	6455	373	195	0.000820507	0.00907269	8323.45	0.090437	0.927942	0.0126784	0.00902284	8102.99	1.40515	0.160015	1.9987	0.368118	9000	14750	0.00650499	0.0119207	4547.52	0.545688	0.585307	-0.00337749	0.0124349	4638.4	-0.271614	0.785931	0.41113	0.814187	4962	8316	0.0115944	0.0077779	10464.9	1.49069	0.136074	0.0206575	0.00784658	10098.7	2.63267	0.00848447	8.86659	0.0118753	11093	18051	-0.0446244	0.040915	477.321	-1.09066	0.275972	568	907	0.00509068	0.00942287	9216.29	0.540248	0.589039	0.0109507	0.00977556	8944.62	1.12021	0.262653	1.45803	0.482385	9944	smri_thick_cdk_mean	NA	0.939127	0.821092	0	0	0	0	1	1
dmri_rsihntgm_cdk_mean	0.00575761	0.00761132	9036.55	0.756454	0.449397	-0.00616006	0.00790925	8750.88	-0.778842	0.436094	1.3145	0.518274	NA	NA	NA	NA	9798	15453	4143	5655	351	179	0.0081366	0.00813587	8005.01	1.00009	0.317297	-0.00153171	0.00809453	7692.74	-0.189228	0.849919	1.08286	0.581915	8656	13689	-0.0026698	0.0106153	4403.84	-0.251506	0.801435	0.00376115	0.0110294	4396.57	0.341011	0.733112	0.197009	0.906192	4817	7812	-0.00633384	0.00703044	9926.86	-0.900917	0.367654	-0.0127812	0.00708652	9633.21	-1.8036	0.0713252	3.96658	0.137615	10662	16755	0.00808851	0.0358091	392.969	0.225879	0.821413	530	823	0.00661285	0.00851846	8443.29	0.776296	0.437596	-0.00429703	0.00882542	8438.95	-0.486892	0.626347	0.925806	0.629454	9083	dmri_rsihntgm_cdk_mean	1	0.651165	0.821497	0	0	0	0	1	1
dmri_rsihntgm_cdk_sflh	0.00180272	0.00466454	8782.9	0.386474	0.699155	0.00540576	0.00483773	8479.85	1.11742	0.263848	1.33042	0.514166	NA	NA	NA	NA	9798	15453	4143	5655	351	179	0.00346511	0.00498674	7721.65	0.694864	0.487161	0.00935951	0.00495192	7410.81	1.89007	0.058787	3.86338	0.144903	8656	13689	0.0016739	0.00686169	4366.06	0.243948	0.807283	0.00830357	0.00716742	4418.61	1.15852	0.246716	1.37424	0.503024	4817	7812	0.00448102	0.00428801	9635.48	1.04501	0.296044	0.00407182	0.00431425	9327.88	0.943807	0.345293	1.9032	0.386124	10662	16755	-0.00241369	0.0238522	427.589	-0.101194	0.919444	530	823	0.00310607	0.00526782	8406.69	0.589632	0.555453	0.0095382	0.0054562	8367.69	1.74814	0.0804764	3.24822	0.197087	9083	dmri_rsihntgm_cdk_mean	NA	0.700371	0.821497	0	0	0	0	1	1
dmri_rsirni_scs_lvrh	-0.00926572	0.00884301	9163.59	-1.0478	0.294758	-0.00538427	0.00924382	8951.84	-0.582472	0.560263	1.31857	0.51722	NA	NA	NA	NA	9800	15455	4145	5655	351	179	-0.00785007	0.00946898	8059.01	-0.829031	0.407112	0.000426301	0.00951047	7913.01	0.0448244	0.964248	0.699047	0.705024	8658	13691	-0.00660276	0.0125381	4412.74	-0.526617	0.598486	-0.00530454	0.0131372	4532.18	-0.403779	0.686394	0.41009	0.81461	4817	7812	-0.0062773	0.00806516	10098.1	-0.778323	0.436397	0.00471597	0.00816483	9858.83	0.577596	0.56355	0.980262	0.612546	10664	16757	0.0054997	0.0423646	415.023	0.129818	0.896773	530	823	-0.0089711	0.00935824	8494.97	-0.958632	0.337772	-0.00427404	0.00969565	8495.71	-0.440821	0.659354	1.02966	0.597602	9085	dmri_rsirnigm_cdk_mean	NA	0.70852	0.821497	0	0	0	0	1	1
dmri_rsirniwm_cdk_cnlh	-0.00582519	0.00551691	9123.3	-1.05588	0.291051	-0.00314635	0.0057496	8868.76	-0.547229	0.584235	1.32455	0.515678	NA	NA	NA	NA	9798	15453	4143	5655	351	179	-0.0089682	0.00590247	8035.82	-1.5194	0.128702	-0.00543305	0.00589878	7794.09	-0.921046	0.357055	2.94856	0.228943	8656	13689	-0.00269374	0.00785212	4394.1	-0.343058	0.731571	0.00254169	0.00820792	4466.93	0.309663	0.756831	0.235507	0.888915	4817	7812	-0.00373892	0.00502143	10037.7	-0.744592	0.456536	-9.27e-06	0.00507241	9766.69	-0.00182703	0.998542	0.560167	0.755721	10662	16755	-0.0194121	0.026088	454.191	-0.7441	0.457201	530	823	-0.00495186	0.00645892	8447.89	-0.76667	0.443299	-0.000662125	0.00669125	8446.29	-0.0989539	0.921177	0.594646	0.742804	9083	dmri_rsirniwm_cdk_mean	NA	0.709429	0.821497	0	0	0	0	1	1
dmri_rsihni_fib_ifsfclh	0.00361818	0.00462744	9104.22	0.781895	0.434296	0.00443229	0.00481934	8819.66	0.919688	0.357761	1.30823	0.519902	NA	NA	NA	NA	9800	15455	4145	5655	351	179	8.54e-05	0.00493885	8011.76	0.0172944	0.986202	-0.000423027	0.00493645	7775.87	-0.0856947	0.931711	0.00964265	0.99519	8658	13691	0.00641777	0.00645925	4454.88	0.993579	0.320482	0.00592084	0.0067726	4546.41	0.874235	0.382036	1.60619	0.44794	4817	7812	0.00141379	0.00421312	10011.5	0.335569	0.737203	0.00376386	0.00425055	9721.52	0.8855	0.375909	0.84562	0.655203	10664	16757	-0.0087426	0.0219731	434.576	-0.397877	0.690917	530	823	0.00132271	0.00539146	8463.78	0.245335	0.806203	0.00436018	0.00558544	8440.05	0.780634	0.43504	0.61937	0.733678	9085	dmri_rsihni_fib_allfib	NA	0.717106	0.821497	0	0	0	0	1	1
dmri_rsihni_scs_csf	0.000752341	0.00715397	9097.18	0.105164	0.916248	0.00854406	0.00745231	8817.61	1.1465	0.25162	1.3239	0.515845	NA	NA	NA	NA	9800	15455	4145	5655	351	179	-0.00248945	0.00760931	7974.72	-0.327159	0.743557	0.0051224	0.00760573	7738.77	0.673492	0.500654	0.616379	0.734776	8658	13691	-0.00345664	0.0100886	4442.19	-0.342628	0.731895	0.00287911	0.0105629	4525.07	0.272568	0.785198	0.218189	0.896646	4817	7812	0.0054418	0.00651665	10013.2	0.835061	0.403704	0.0127555	0.00657531	9724.64	1.93991	0.05242	4.34757	0.113746	10664	16757	-0.0332585	0.0362796	442.787	-0.916728	0.359784	530	823	0.0101193	0.00786392	8446.24	1.2868	0.1982	0.00815533	0.00814924	8421.71	1.00075	0.316978	2.43451	0.296042	9085	dmri_rsihnigm_cdk_mean	NA	0.731492	0.821497	0	0	0	0	1	1
dmri_rsihnigm_cdk_lglh	-0.00221597	0.00619381	8928.35	-0.357771	0.720523	-0.00724892	0.00644407	8632.74	-1.1249	0.260664	1.33082	0.514063	NA	NA	NA	NA	9798	15453	4143	5655	351	179	-0.00389674	0.0065659	7933.35	-0.593481	0.552876	-0.00943949	0.00655097	7670.9	-1.44093	0.149645	2.3031	0.316146	8656	13689	0.00589199	0.00856916	4423.47	0.687581	0.491753	-0.01956	0.00893767	4481.97	-2.18849	0.0286853	5.57619	0.0615382	4817	7812	-0.00407823	0.00568442	9838.51	-0.71744	0.47312	-0.00188538	0.00573276	9537.64	-0.328878	0.742255	0.599005	0.741187	10662	16755	0.00264886	0.0314053	408.815	0.0843443	0.932824	530	823	-0.00859328	0.00710279	8382.28	-1.20985	0.226372	-0.00754402	0.00735875	8358.43	-1.02518	0.30531	2.30922	0.31518	9083	dmri_rsihnigm_cdk_mean	NA	0.731492	0.821497	0	0	0	0	1	1
dmri_rsihnigm_cdk_sflh	0.00193686	0.00469656	8777.6	0.4124	0.680057	0.00536377	0.00487087	8474.51	1.10119	0.270843	1.31032	0.519359	NA	NA	NA	NA	9798	15453	4143	5655	351	179	0.00397285	0.00502182	7717.81	0.791118	0.4289	0.00989077	0.00498658	7407.28	1.98348	0.0473508	4.32589	0.114986	8656	13689	0.00126289	0.00668207	4342.4	0.188997	0.850104	0.010006	0.00697693	4397.51	1.43416	0.151599	2.0804	0.353385	4817	7812	0.00452888	0.00431753	9629.13	1.04895	0.294227	0.00404751	0.00434386	9321.24	0.931777	0.351476	1.88934	0.388808	10662	16755	-0.000794468	0.0239882	426.268	-0.0331191	0.973595	530	823	0.0033408	0.00530217	8404.82	0.630081	0.528659	0.00922713	0.00549183	8365.77	1.68016	0.0929642	3.05623	0.216944	9083	dmri_rsihnigm_cdk_mean	NA	0.731492	0.821497	0	0	0	0	1	1
dmri_rsirntwm_cdk_mofrh	0.000158666	0.00705235	8949.72	0.0224983	0.982051	-0.0083166	0.00732275	8637.58	-1.13572	0.256105	1.3156	0.517989	NA	NA	NA	NA	9798	15453	4143	5655	351	179	0.00110981	0.00753531	7884.91	0.147281	0.882914	-0.00148034	0.00749921	7616.71	-0.1974	0.84352	0.06656	0.967268	8656	13689	0.00833535	0.00955106	4404.52	0.872714	0.382866	0.0060365	0.00997877	4483.85	0.604934	0.545253	1.04708	0.59242	4817	7812	0.00308027	0.00642572	9852.94	0.479366	0.631689	-0.0117749	0.00646889	9529.7	-1.82023	0.0687549	3.61343	0.164193	10662	16755	0.0357085	0.0351014	396.383	1.0173	0.309633	530	823	0.00211482	0.00811897	8328.25	0.260479	0.794501	-0.00198046	0.00840999	8292.65	-0.235489	0.813835	0.138263	0.933204	9083	dmri_rsirntwm_cdk_mean	NA	0.749489	0.821497	0	0	0	0	1	1
dmri_rsirntwm_cdk_pclh	-0.00690862	0.00631307	8898.83	-1.09434	0.273837	0.00136419	0.00655817	8580.09	0.208013	0.835224	1.30254	0.521384	NA	NA	NA	NA	9798	15453	4143	5655	351	179	-0.00874946	0.00671365	7851.78	-1.30324	0.192533	0.00173062	0.00668809	7590.5	0.258761	0.795826	1.85382	0.395775	8656	13689	-0.0187587	0.00879837	4363.98	-2.13207	0.0330568	-0.00727489	0.00920648	4467.83	-0.790192	0.429457	4.90745	0.0859726	4817	7812	-0.00574541	0.00577759	9807.54	-0.994432	0.320037	0.00297118	0.00581729	9478.95	0.510751	0.609538	1.29441	0.523508	10662	16755	-0.0561939	0.0322933	457.318	-1.74011	0.0825126	530	823	-0.0176373	0.00749268	8309.59	-2.35394	0.0185987	0.00306532	0.00776199	8275.7	0.394915	0.692916	5.96438	0.0506818	9083	dmri_rsirntwm_cdk_mean	NA	0.749489	0.821497	0	0	0	0	1	1
dmri_dtifawm_cdsn_banksstslh	0.0045224	0.00798194	9088.97	0.566579	0.571014	0.00866381	0.00831399	8773.59	1.04208	0.297405	1.30752	0.520087	NA	NA	NA	NA	9798	15452	4144	5654	351	179	0.00524941	0.00848939	7970.38	0.61835	0.536362	-0.000834929	0.0085045	7776.78	-0.0981749	0.921796	0.411913	0.813869	8656	13688	-0.00339326	0.0107925	4415.9	-0.314409	0.753225	-0.00529255	0.0113706	4578.71	-0.46546	0.641624	0.292884	0.863776	4817	7812	0.00770802	0.00726451	10023.4	1.06105	0.288692	0.0055021	0.00732823	9709.25	0.750808	0.452787	1.6261	0.443503	10662	16754	-0.0180659	0.0389882	426.599	-0.463368	0.643337	530	823	0.0048445	0.00872558	8433.4	0.555207	0.578768	0.0158077	0.00903807	8395.27	1.74902	0.0803249	3.21874	0.200014	9082	dmri_dtifawm_cdsn_mean	NA	0.755739	0.821497	0	0	0	0	1	1
dmri_rsihnd_fib_cgclh	0.00952067	0.00837732	8923.85	1.13648	0.255786	0.00173369	0.00871043	8636.33	0.199036	0.842239	1.30517	0.520698	NA	NA	NA	NA	9800	15455	4145	5655	351	179	0.00951513	0.00891498	7856.58	1.06732	0.285861	-0.00739649	0.00888053	7563.4	-0.832889	0.404934	2.02792	0.36278	8658	13691	-0.0122299	0.0118484	4353	-1.0322	0.302036	0.00589413	0.012373	4386.6	0.476369	0.633835	1.39703	0.497323	4817	7812	0.0161874	0.00767437	9831.53	2.10929	0.0349452	0.0115231	0.00773796	9540.44	1.48917	0.136477	6.44027	0.0399497	10664	16757	0.061631	0.0433385	432.038	1.42209	0.155723	530	823	0.000719032	0.00948938	8446.33	0.0757723	0.939602	0.00690421	0.00983128	8421.19	0.702269	0.482531	0.496812	0.780043	9085	dmri_rsihnd_fib_allfib	NA	0.771404	0.821497	0	0	0	0	1	1
dmri_rsifni_scs_lvlh	-0.00203503	0.00917421	8750.76	-0.221821	0.824459	-0.0108817	0.00959155	8535.82	-1.13451	0.256612	1.31662	0.517725	NA	NA	NA	NA	9800	15455	4145	5655	351	179	-0.00422447	0.00975327	7682.13	-0.433134	0.66493	-0.0197947	0.00979947	7540.25	-2.01998	0.043421	4.17458	0.124023	8658	13691	0.00367638	0.0129795	4218.05	0.283245	0.777003	-0.0132743	0.0136202	4346.35	-0.974601	0.329812	1.09928	0.577158	4817	7812	-0.00796584	0.0083551	9657.31	-0.95341	0.340406	-0.0166139	0.00845699	9425.06	-1.96451	0.0495002	4.71461	0.0946752	10664	16757	0.0186483	0.0453299	399.885	0.41139	0.681007	530	823	-0.00788674	0.00945549	8444.85	-0.834091	0.404253	-0.00397812	0.00979423	8435.3	-0.40617	0.684628	0.807978	0.667652	9085	dmri_rsifnigm_cdk_mean	NA	0.812757	0.821497	0	0	0	0	1	1
dmri_dtild_scts_pdlh	-0.00229825	0.00711454	8664.52	-0.323036	0.746676	-0.00828724	0.00736867	8375.72	-1.12466	0.260766	1.31058	0.519293	NA	NA	NA	NA	9800	15455	4145	5655	351	179	-0.00508913	0.00757541	7602.04	-0.671795	0.501734	-0.0113179	0.0075045	7288.42	-1.50815	0.131558	2.57093	0.276522	8658	13691	0.0051311	0.00987749	4308.59	0.519474	0.603457	-0.00109866	0.0102781	4313.28	-0.106893	0.914879	0.28835	0.865736	4817	7812	0.0025149	0.00648773	9533.19	0.38764	0.698291	-0.00799283	0.00651958	9241.12	-1.22597	0.22024	1.67911	0.431903	10664	16757	0.0370403	0.034472	381.792	1.0745	0.283276	530	823	0.00237695	0.00795332	8422.18	0.298862	0.765052	-0.0102159	0.0082398	8384.82	-1.23983	0.215075	1.71713	0.423769	9085	dmri_dtildgm_cdsn_mean	NA	0.824557	0.821497	0	0	0	0	1	1
dmri_dtitdgm_cdsn_locrh	-0.00240438	0.00570465	8580.81	-0.421477	0.673418	0.00600982	0.00591422	8273.92	1.01616	0.309581	1.31363	0.5185	NA	NA	NA	NA	9798	15452	4144	5654	351	179	0.00300827	0.00610732	7574.26	0.492569	0.622332	0.00815676	0.00606466	7297.89	1.34497	0.178678	1.94157	0.378785	8656	13688	-0.00376451	0.00831945	4207.39	-0.452495	0.650935	0.0148834	0.00868249	4285.17	1.71418	0.0865676	3.34167	0.188089	4817	7812	0.000674788	0.00532879	9487.92	0.126631	0.899235	0.00905833	0.00535958	9166.29	1.69012	0.0910388	2.86607	0.238584	10662	16754	-0.0242515	0.0263539	413.561	-0.920224	0.357992	530	823	0.000233536	0.00695255	8322.85	0.0335901	0.973205	0.00169773	0.00720114	8278.8	0.235759	0.813626	0.0558512	0.972461	9082	dmri_dtitdgm_cdsn_mean	NA	0.831265	0.821497	0	0	0	0	1	1
dmri_dtitdwm_cdsn_precnlh	0.00458987	0.0041119	8896.36	1.11624	0.264349	0.00166338	0.0042741	8599.32	0.389178	0.697154	1.32669	0.515124	NA	NA	NA	NA	9798	15452	4144	5654	351	179	0.00344101	0.0044047	7824.9	0.781213	0.434701	0.00392697	0.00438847	7540.78	0.894837	0.370903	1.29543	0.52324	8656	13688	0.00623557	0.00553948	4351.26	1.12566	0.260371	-0.00151131	0.0057912	4415.71	-0.260967	0.79413	1.39639	0.497482	4817	7812	0.00482589	0.00375627	9788.15	1.28476	0.198908	0.00288019	0.00378531	9484.1	0.760887	0.446743	2.16318	0.339056	10662	16754	0.0132786	0.0208779	398.471	0.636013	0.525133	530	823	0.00796989	0.00494859	8403.97	1.61054	0.107318	-0.00190833	0.00512541	8381.93	-0.372326	0.709659	2.89906	0.23468	9082	dmri_dtitdwm_cdsn_mean	NA	0.835639	0.821497	0	0	0	0	1	1
dmri_dtitdwm_cdsn_ehinalrh	-0.00920077	0.00830219	9004.37	-1.10823	0.26779	-0.00334562	0.00864408	8723.91	-0.387042	0.698735	1.30493	0.520761	NA	NA	NA	NA	9798	15452	4144	5654	351	179	-0.00382882	0.00882641	7908.83	-0.433791	0.664452	-0.00427432	0.00881081	7661.74	-0.485122	0.627604	0.388995	0.823248	8656	13688	-0.00110103	0.0114382	4377.03	-0.0962593	0.923319	-0.0133685	0.0119601	4472.78	-1.11776	0.26373	1.2939	0.523641	4817	7812	-0.00206403	0.00760868	9922.69	-0.271273	0.786187	0.00741805	0.00767643	9623.81	0.966341	0.333898	0.99909	0.606807	10662	16754	0.0408945	0.0416915	439.726	0.980882	0.32719	530	823	-0.00318187	0.00923058	8406.1	-0.34471	0.730321	0.00429737	0.0095635	8392.55	0.449351	0.65319	0.349125	0.839824	9082	dmri_dtitdwm_cdsn_mean	NA	0.835639	0.821497	0	0	0	0	1	1
smri_vol_cdk_rracatelh	0.00163908	0.00853325	9260.38	0.192082	0.847682	-0.00982526	0.00885391	8974.51	-1.10971	0.267155	1.31694	0.517642	NA	NA	NA	NA	10186	16641	3731	6455	373	195	0.00612911	0.00906461	8143.85	0.676158	0.498959	-0.0112801	0.0090406	7978.65	-1.24772	0.21217	2.19351	0.333953	9000	14750	0.0057456	0.0122564	4370.11	0.468785	0.639247	-0.0147563	0.0127865	4483.99	-1.15405	0.24854	1.67311	0.433199	4962	8316	-0.00798811	0.00772252	10245.4	-1.03439	0.300977	-0.0120454	0.007814	9920.04	-1.54152	0.123222	3.32378	0.18978	11093	18051	0.00765883	0.0430866	426.747	0.177754	0.859	568	907	-0.0018125	0.00877898	9262.35	-0.206459	0.836437	-0.00913237	0.00911342	9017.4	-1.00208	0.316332	1.0015	0.606076	9944	smri_volgm_cdk_intracranialv	NA	0.870624	0.821497	0	0	0	0	1	1
smri_vol_scs_aar	0.00455879	0.00847306	9528.34	0.538033	0.590567	-0.00836312	0.00880144	9298.55	-0.950198	0.342036	1.31922	0.517053	NA	NA	NA	NA	10186	16639	3733	6453	373	195	0.0025713	0.00906603	8366.87	0.28362	0.776709	-0.00873874	0.00903969	8195.7	-0.966708	0.333718	1.08787	0.58046	9000	14749	-0.0113876	0.0119308	4530.84	-0.954469	0.339897	-0.0273166	0.0124207	4610.98	-2.19928	0.0279071	5.63088	0.0598783	4962	8315	-0.00219628	0.00766563	10513.6	-0.28651	0.774493	-0.0139419	0.00775792	10148.4	-1.79712	0.0723456	3.15618	0.206368	11093	18049	0.0524412	0.0406785	457.563	1.28916	0.197993	568	907	0.00267614	0.00895833	9298.05	0.298732	0.765151	-0.00766678	0.00931824	9104.6	-0.822771	0.41066	0.827658	0.661114	9944	smri_volgm_cdk_intracranialv	NA	0.870624	0.821497	0	0	0	0	1	1
dmri_dtimdgm_cdsn_samglh	0.00497286	0.00465666	8766.34	1.0679	0.285594	-0.00145701	0.00483652	8451.58	-0.301252	0.76323	1.31712	0.517595	NA	NA	NA	NA	9798	15452	4144	5654	351	179	0.00287954	0.00497244	7683.66	0.5791	0.562539	-0.00509851	0.00494935	7411.6	-1.03014	0.302979	1.52364	0.466817	8656	13688	0.0174173	0.00657763	4272.24	2.64797	0.00812753	0.00463707	0.00686471	4381.8	0.675494	0.499398	7.25847	0.0265364	4817	7812	0.00673364	0.00423899	9632.71	1.5885	0.112206	0.00115896	0.00426833	9305.61	0.271524	0.785994	2.59435	0.273303	10662	16754	0.0300779	0.0215207	419.066	1.39762	0.162966	530	823	0.00752169	0.00586257	8200.48	1.283	0.199528	-0.00272907	0.00607332	8159.36	-0.449355	0.653188	1.99852	0.368152	9082	dmri_dtimdgm_cdsn_mean	NA	0.870941	0.821497	0	0	0	0	1	1
dmri_rsihnd_scs_3rdv	-0.00551848	0.00762178	8810.68	-0.724041	0.46906	-0.00759594	0.00795924	8582.03	-0.954354	0.339931	1.31617	0.517841	NA	NA	NA	NA	9800	15455	4145	5655	351	179	-0.0086299	0.00817132	7726.95	-1.05612	0.290946	-0.00602648	0.00819214	7544.25	-0.735641	0.461972	1.53534	0.464093	8658	13691	-0.00767426	0.0105925	4204.9	-0.7245	0.468799	-0.0161421	0.0110829	4310.4	-1.45649	0.145331	2.56802	0.276924	4817	7812	-0.00391861	0.006954	9714.87	-0.563504	0.573104	-0.00349672	0.00703067	9457.48	-0.497352	0.618953	0.53332	0.765933	10664	16757	-0.0294466	0.0367478	391.664	-0.801317	0.423434	530	823	-0.0117338	0.00800959	8399.63	-1.46497	0.142965	-0.0101923	0.00829904	8391.11	-1.22813	0.219433	3.36996	0.185448	9085	dmri_rsihndgm_cdk_mean	NA	0.894531	0.821497	0	0	0	0	1	1
dmri_rsihndgm_cdk_cmflh	0.00472887	0.00519066	9037.13	0.911036	0.362301	-0.0032209	0.00538101	8743.76	-0.598567	0.549477	1.31721	0.517572	NA	NA	NA	NA	9798	15453	4143	5655	351	179	0.00513937	0.00555809	7988.98	0.924666	0.355168	-0.00347575	0.00552159	7716.86	-0.629482	0.529052	1.38356	0.500685	8656	13689	0.0113141	0.00748493	4501.07	1.51159	0.130708	-0.00591881	0.00781656	4533.11	-0.757214	0.448961	3.10697	0.21151	4817	7812	0.00832963	0.00474795	9937.09	1.75436	0.0793993	-0.002133	0.00477326	9638.86	-0.446864	0.654983	3.35183	0.187137	10662	16755	0.0146736	0.0252131	427.076	0.581984	0.560884	530	823	0.00558922	0.00581353	8462.14	0.961416	0.336371	0.000192666	0.0060205	8416.6	0.0320016	0.974472	0.940896	0.624722	9083	dmri_rsihndgm_cdk_mean	NA	0.894531	0.821497	0	0	0	0	1	1
dmri_rsihndgm_cdk_pcgrh	-0.00630433	0.00552211	8573	-1.14165	0.25363	-0.00170504	0.00571321	8312.68	-0.298438	0.765376	1.33335	0.513414	NA	NA	NA	NA	9798	15453	4143	5655	351	179	-0.00710898	0.00592669	7600.78	-1.19949	0.230376	0.00075752	0.00586616	7326.55	0.129134	0.897255	1.49671	0.473145	8656	13689	-0.00160688	0.00782	4300.08	-0.205483	0.837205	-0.0054065	0.00813637	4313.39	-0.664486	0.506415	0.457447	0.795549	4817	7812	-0.00230138	0.0050448	9390.69	-0.456189	0.648265	0.000645561	0.00506328	9107.01	0.127499	0.898549	0.227557	0.892456	10662	16755	-0.0233242	0.0290027	464.156	-0.804206	0.42169	530	823	-0.000775861	0.00622867	8393.94	-0.124563	0.900873	-0.0024865	0.00645076	8346.72	-0.385458	0.699908	0.155998	0.924965	9083	dmri_rsihndgm_cdk_mean	NA	0.894531	0.821497	0	0	0	0	1	1
rsfmri_cor_ngd_fopa_scs_vtdclh	-0.00832187	0.00898692	7927.21	-0.925998	0.354475	-0.00702838	0.00922051	7917.31	-0.762254	0.445931	1.31128	0.51911	NA	NA	NA	NA	9325	14427	4223	5102	337	172	-0.00648356	0.0096379	6968.33	-0.672715	0.501151	-0.000220264	0.00945459	7070.89	-0.0232971	0.981414	0.448711	0.799031	8251	12805	0.0048339	0.012426	4069.97	0.389015	0.697285	-0.0100189	0.012997	4138.37	-0.770861	0.440833	0.783984	0.675709	4638	7375	-0.0220171	0.00824593	8743.99	-2.67006	0.00759782	-0.0198233	0.00824946	8735.22	-2.40298	0.016283	12.4955	0.00193481	10133	15626	-0.0327628	0.0424055	356.133	-0.772606	0.440268	509	777	-0.0130022	0.0113204	7883.74	-1.14856	0.250771	-0.00265005	0.0117095	7544.98	-0.226316	0.820962	1.34269	0.51102	8402	rsmfri_subcortical	NA	0.900355	0.821497	0	0	0	0	1	1
rsfmri_cor_ngd_fopa_scs_aglh	-0.00784531	0.00911314	8069.9	-0.860878	0.389331	0.00617834	0.00934808	8019.11	0.660921	0.508682	1.30317	0.52122	NA	NA	NA	NA	9324	14426	4222	5102	337	172	-0.00882357	0.00971445	7051	-0.908293	0.363755	0.00783093	0.00952882	7159.1	0.821816	0.411209	1.6377	0.440939	8250	12804	-0.00573406	0.0127353	4166.49	-0.450251	0.652553	0.00505905	0.0133197	4219.77	0.379816	0.704101	0.405819	0.816352	4637	7374	-0.0144995	0.00834782	8905.49	-1.73692	0.082436	-0.000398342	0.0083457	8845.58	-0.0477302	0.961932	3.06754	0.215721	10132	15625	-0.0455795	0.0424116	433.453	-1.07469	0.28311	509	777	-0.00194329	0.0111982	7827.24	-0.173536	0.862235	0.00351108	0.0115705	7436.41	0.30345	0.761555	0.1306	0.936786	8401	rsmfri_subcortical	NA	0.900355	0.821497	0	0	0	0	1	1
smri_thick_cdk_lobfrrh	0.00815334	0.00783183	9532.12	1.04105	0.297878	-0.00308576	0.00810662	9239.25	-0.380647	0.703474	1.33006	0.514259	NA	NA	NA	NA	10186	16641	3731	6455	373	195	0.00672014	0.00835071	8380.12	0.804739	0.420993	0.00130781	0.00829823	8153.21	0.157601	0.874775	0.661259	0.718471	9000	14750	-0.00128044	0.0111931	4603.83	-0.114395	0.90893	-0.00159452	0.0116667	4682.45	-0.136673	0.891295	0.0279852	0.986105	4962	8316	0.00773216	0.00711643	10539	1.08652	0.277273	-0.00182173	0.00717498	10176.1	-0.253901	0.799578	1.27132	0.529585	11093	18051	0.0318756	0.036793	464.332	0.866349	0.386746	568	907	0.00446173	0.00878446	9267.7	0.507912	0.611527	-0.00304282	0.00911136	9012.74	-0.333959	0.738418	0.410114	0.814601	9944	smri_thick_cdk_mean	NA	0.939127	0.821497	0	0	0	0	1	1
smri_sulc_cdk_mobfrrh	-0.00856837	0.00977465	9515.32	-0.876591	0.380731	-0.00829715	0.0101497	9249.48	-0.817476	0.413678	1.30319	0.521214	NA	NA	NA	NA	10186	16641	3731	6455	373	195	-0.00480799	0.0104009	8357.98	-0.462266	0.643903	-0.00758768	0.0103747	8189.39	-0.731365	0.464577	0.688317	0.708816	9000	14750	-0.0119729	0.013878	4536.38	-0.862724	0.388335	-0.00125595	0.0144584	4623.77	-0.086867	0.930781	0.700808	0.704403	4962	8316	-0.0116547	0.00895315	10512.9	-1.30174	0.193034	-0.0210522	0.00906308	10187.4	-2.32286	0.0202065	6.90357	0.031689	11093	18051	-0.027716	0.045013	485.891	-0.615735	0.538358	568	907	-0.00579177	0.0102105	9266.63	-0.567235	0.570568	-0.00661919	0.0106136	9047.22	-0.623649	0.532874	0.635796	0.727677	9944	smri_sulc_cdk_mean	NA	0.94441	0.821497	0	0	0	0	1	1
dmri_dtifagm_cdsn_cuneusrh	0.00182889	0.00581356	8786.73	0.31459	0.75308	-0.00644515	0.00603245	8480.7	-1.06841	0.285365	1.32508	0.515541	NA	NA	NA	NA	9798	15452	4144	5654	351	179	0.00325181	0.00628981	7962.79	0.516996	0.605173	-0.00595962	0.00626068	7689.15	-0.951913	0.341171	1.27928	0.527482	8656	13688	-0.00225642	0.00838832	4350.73	-0.268995	0.787946	0.00561969	0.00876635	4406.19	0.641052	0.521522	0.515573	0.77276	4817	7812	0.00411595	0.005304	9668.09	0.776009	0.437763	-0.00710704	0.00533591	9357.78	-1.33193	0.182917	2.46519	0.291534	10662	16754	0.00550042	0.0283226	401.588	0.194206	0.846113	530	823	-0.00288152	0.00684644	8451.2	-0.420878	0.673855	-0.00893506	0.00709098	8412.12	-1.26006	0.207683	1.6799	0.431732	9082	dmri_dtifagm_cdsn_mean	NA	0.969217	0.821497	0	0	0	0	1	1
dmri_dtifagm_cdsn_mtplh	-0.0043208	0.00509652	8937.95	-0.847794	0.396575	0.00367456	0.005285	8635.51	0.695282	0.486898	1.32806	0.514772	NA	NA	NA	NA	9798	15452	4144	5654	351	179	-0.00299497	0.00543015	7878.4	-0.551545	0.581276	0.00483745	0.00539821	7617.59	0.896122	0.370216	1.20435	0.54762	8656	13688	0.00146426	0.00732946	4459.12	0.199777	0.841664	0.0065084	0.00766832	4530.19	0.848739	0.396072	0.741307	0.690283	4817	7812	-0.0052257	0.00465873	9837.46	-1.1217	0.262017	-0.00537531	0.00468396	9525.03	-1.1476	0.251163	2.49362	0.28742	10662	16754	-0.0360872	0.0251594	407.224	-1.43434	0.152242	530	823	-0.00406182	0.00579157	8413.46	-0.701333	0.483115	-0.00352942	0.00599779	8368.59	-0.588454	0.556244	0.772331	0.679658	9082	dmri_dtifagm_cdsn_mean	NA	0.969217	0.821497	0	0	0	0	1	1
dmri_dtimd_fiberat_pscslh	-0.0045233	0.00476855	9052.31	-0.948571	0.342864	-0.00363067	0.00495491	8758.8	-0.732743	0.463735	1.3085	0.519833	NA	NA	NA	NA	9800	15455	4145	5655	351	179	-0.00564679	0.00509783	7950.59	-1.10768	0.268031	-0.00535832	0.00507597	7654	-1.05562	0.291173	2.13954	0.343087	8658	13691	0.00559108	0.006664	4421.18	0.838998	0.401516	0.00757316	0.00694451	4441.33	1.09053	0.275541	1.76483	0.413783	4817	7812	-0.00261485	0.00433342	9975.59	-0.603415	0.546246	-0.00138234	0.0043663	9679.9	-0.316592	0.75156	0.44206	0.801693	10664	16757	0.0154733	0.0222543	367.399	0.695297	0.487309	530	823	-0.00173057	0.00566756	8423.85	-0.305346	0.76011	-0.0038911	0.00586944	8407.02	-0.662943	0.507385	0.493002	0.78153	9085	dmri_dtimd_fiberat_allfibers	NA	0.99137	0.821497	0	0	0	0	1	1
dmri_dtifa_fiberat_cc	-0.00258547	0.00354237	9201.89	-0.729871	0.465488	0.002917	0.00370414	9019.7	0.787497	0.431012	1.29446	0.523495	NA	NA	NA	NA	9800	15455	4145	5655	351	179	-0.00335336	0.00376091	8086.39	-0.891634	0.372616	0.00259645	0.00377581	7937.57	0.687654	0.491691	1.41143	0.493755	8658	13691	-0.00466816	0.00483584	4418.98	-0.965327	0.334434	0.00533552	0.0050617	4525.02	1.0541	0.291895	2.26644	0.321994	4817	7812	-0.000545899	0.00324191	10151	-0.168388	0.866281	0.00599475	0.00328429	9927.1	1.82528	0.0679883	3.39717	0.182943	10664	16757	-0.0225834	0.0175828	445.655	-1.28441	0.199667	530	823	0.000277774	0.00377734	8487.92	0.0735369	0.941381	0.00318768	0.00391219	8509.71	0.814806	0.415206	0.675311	0.713441	9085	dmri_dtifa_fiberat_allfibers	NA	0.655208	0.822193	0	0	0	0	1	1
dmri_dtifawm_cdsn_precnlh	-0.00341382	0.00541579	8952.26	-0.630345	0.528485	0.00493295	0.00562869	8646.62	0.876394	0.38084	1.29435	0.523522	NA	NA	NA	NA	9798	15452	4144	5654	351	179	-0.0026778	0.00576912	7854.12	-0.464161	0.642545	0.00617406	0.00574979	7586.16	1.07379	0.282952	1.48655	0.475554	8656	13688	0.00155765	0.00724196	4355.82	0.215087	0.82971	0.00770794	0.00756981	4431.15	1.01825	0.308615	1.06546	0.586999	4817	7812	-0.00307933	0.00495562	9866.25	-0.621382	0.534363	-0.000744184	0.00499219	9550.9	-0.14907	0.881502	0.403616	0.817252	10662	16754	-0.0393474	0.0264742	402.765	-1.48625	0.137994	530	823	-0.0048036	0.0062565	8377.37	-0.767778	0.442641	0.0133999	0.00648074	8341.47	2.06765	0.0387035	5.25729	0.0721762	9082	dmri_dtifawm_cdsn_mean	NA	0.755739	0.822193	0	0	0	0	1	1
dmri_rsirndgm_cdk_ttrh	-0.00858715	0.0075759	8649.16	-1.13348	0.257044	-0.00154246	0.00784426	8367.6	-0.196636	0.844117	1.29678	0.522886	NA	NA	NA	NA	9798	15453	4143	5655	351	179	-0.00624746	0.0081178	7659.2	-0.769601	0.441561	-0.00107212	0.00804798	7385.98	-0.133216	0.894026	0.599439	0.741026	8656	13689	-0.000386114	0.0108093	4346.65	-0.0357207	0.971507	0.00610599	0.0112863	4396.21	0.541009	0.588529	0.308543	0.85704	4817	7812	-0.0185484	0.00693325	9520.07	-2.67529	0.00747926	-0.0147554	0.0069652	9218.02	-2.11845	0.0341641	11.2515	0.00360379	10662	16755	-0.0116187	0.0366414	465.895	-0.317093	0.751315	530	823	-0.00508755	0.00860781	8423.66	-0.591039	0.55451	-0.00841253	0.00891195	8370.48	-0.943961	0.345217	1.15453	0.561431	9083	dmri_rsirndgm_cdk_mean	NA	0.80444	0.822193	0	0	0	0	1	1
dmri_rsifnigm_cdk_stlh	0.00313272	0.00528539	8669.88	0.592714	0.553388	0.00559502	0.0054816	8364.52	1.02069	0.30743	1.29466	0.523442	NA	NA	NA	NA	9798	15453	4143	5655	351	179	0.0013535	0.00562677	7648.07	0.240546	0.809913	0.00154578	0.00558642	7351.28	0.276704	0.782015	0.124406	0.939692	8656	13689	0.0199484	0.00727317	4255.01	2.74273	0.00611849	0.00358612	0.00759231	4359.96	0.472336	0.63671	7.62617	0.0220799	4817	7812	0.00299277	0.00484641	9582.67	0.617523	0.536904	0.00545304	0.00487519	9263.21	1.11853	0.263371	1.59821	0.449731	10662	16755	-0.00101821	0.0253809	370.046	-0.0401171	0.968021	530	823	0.00683838	0.00635252	8297.91	1.07648	0.281742	0.00649954	0.00658036	8258.05	0.987719	0.323319	1.96975	0.373486	9083	dmri_rsifnigm_cdk_mean	NA	0.812757	0.822193	0	0	0	0	1	1
dmri_dtildgm_cdsn_insulalh	0.00637244	0.00754834	8541.51	0.844217	0.398572	-0.00529401	0.00780936	8289.11	-0.677906	0.49785	1.29498	0.523359	NA	NA	NA	NA	9798	15452	4144	5654	351	179	0.00306846	0.00811504	7487.23	0.37812	0.705352	-0.00618437	0.00803237	7260.74	-0.76993	0.441366	0.798299	0.67089	8656	13688	0.00215717	0.0105004	4335.05	0.205436	0.837241	0.00188647	0.0109411	4388.61	0.17242	0.863115	0.0632446	0.968872	4817	7812	0.00724135	0.00689979	9416.71	1.0495	0.293973	-0.00490016	0.00692369	9129.95	-0.707738	0.479126	1.65792	0.436504	10662	16754	0.0447156	0.0358257	454.706	1.24814	0.212622	530	823	0.0048856	0.00941846	8249.26	0.518726	0.603966	-0.00565397	0.00975485	8187.38	-0.579606	0.562196	0.667388	0.716273	9082	dmri_dtildgm_cdsn_mean	NA	0.824557	0.822193	0	0	0	0	1	1
dmri_dtitd_scts_amygdalarh	0.00710669	0.00724884	8845.24	0.98039	0.32692	-0.00352021	0.00751103	8543.23	-0.468672	0.639316	1.29852	0.522433	NA	NA	NA	NA	9800	15454	4146	5654	351	179	0.00508729	0.00778338	7818.76	0.653609	0.513383	-0.00560911	0.00771683	7482.27	-0.726868	0.467329	1.07039	0.585554	8658	13690	-0.00923054	0.0101064	4399.66	-0.913332	0.361118	-0.00625584	0.0105069	4398.03	-0.595402	0.551606	1.08894	0.580148	4817	7812	0.00191217	0.00660372	9711.65	0.28956	0.772159	0.00432287	0.00663898	9409.37	0.651134	0.514976	0.488194	0.783412	10664	16756	0.0661265	0.0375992	401.028	1.75872	0.0793877	530	823	0.00764818	0.00918504	8384.8	0.832678	0.40505	-0.00368969	0.00951289	8349.95	-0.387862	0.698128	0.910317	0.634348	9084	dmri_dtitdgm_cdsn_mean	NA	0.831265	0.822193	0	0	0	0	1	1
dmri_rsirnd_fib_ifsfclh	-0.00330654	0.00519118	9095.19	-0.636954	0.524171	-0.00540466	0.005411	8809.72	-0.998828	0.317905	1.28783	0.525233	NA	NA	NA	NA	9800	15455	4145	5655	351	179	-0.000926542	0.00553513	8006.37	-0.167393	0.867065	0.000768679	0.00554171	7799.15	0.138708	0.889684	0.0544408	0.973147	8658	13691	-0.000542494	0.00720581	4405.59	-0.0752855	0.939991	-0.00278752	0.00756621	4530.57	-0.368416	0.71258	0.12857	0.937738	4817	7812	-0.00453081	0.00473006	10016.4	-0.957877	0.338148	-0.00888545	0.00477472	9722.22	-1.86094	0.0627831	4.26045	0.11881	10664	16757	0.0312185	0.0272107	422.683	1.14729	0.251912	530	823	-0.00155296	0.0057543	8442.46	-0.269879	0.78726	-0.00428409	0.00596141	8408.27	-0.718638	0.472384	0.55031	0.759455	9085	dmri_rsirnd_fib_allfib	NA	0.617921	0.822214	0	0	0	0	1	1
dmri_rsirniwm_cdk_pclh	0.00214075	0.00540194	9042.29	0.396294	0.691898	0.00615682	0.00562641	8761.98	1.09427	0.273866	1.29115	0.52436	NA	NA	NA	NA	9798	15453	4143	5655	351	179	-0.000337163	0.00576995	7954.74	-0.0584343	0.953404	0.00800333	0.00576498	7715.52	1.38827	0.165096	1.98053	0.371479	8656	13689	-0.0100001	0.00763417	4367.87	-1.30991	0.190295	0.00250874	0.00797673	4448.67	0.314508	0.75315	1.88939	0.388797	4817	7812	0.00416707	0.00494361	9964.65	0.842921	0.399293	0.00755401	0.00499	9672.15	1.51383	0.130101	2.9135	0.232992	10662	16755	-0.0441875	0.0271864	435.003	-1.62535	0.104812	530	823	-0.000452537	0.00656065	8361.82	-0.0689775	0.945009	0.00687134	0.00679691	8353.94	1.01095	0.312069	1.0631	0.587694	9083	dmri_rsirniwm_cdk_mean	NA	0.709429	0.822214	0	0	0	0	1	1
rsfmri_c_ngd_cgc_ngd_ca	0.0107701	0.00955408	8615.45	1.12728	0.259656	0.0013472	0.00980942	8459.36	0.137337	0.890768	1.28941	0.524818	NA	NA	NA	NA	9323	14423	4223	5100	337	172	0.0112362	0.0101898	7555.34	1.10269	0.270196	0.016656	0.0099889	7559.54	1.66745	0.0954668	3.74319	0.153878	8249	12801	0.0021016	0.013262	4326.37	0.158468	0.874095	0.00819292	0.0138674	4356.18	0.590804	0.554682	0.377329	0.828064	4636	7371	0.00424898	0.00871811	9479.04	0.487374	0.626005	-0.0145452	0.00872069	9348.04	-1.66789	0.0953705	3.08354	0.214002	10131	15622	0.00613351	0.0449923	416.603	0.136324	0.891631	509	777	0.00911469	0.011382	7926.06	0.800797	0.423273	0.000476526	0.0117986	7650.63	0.0403885	0.967784	0.651831	0.721866	8399	rsmfri_cortical	NA	0.83669	0.822214	0	0	0	0	1	1
dmri_dtimdgm_cdsn_postlh	0.00657614	0.00589988	8728	1.11462	0.265043	0.00172363	0.0061406	8436.45	0.280695	0.778951	1.28822	0.52513	NA	NA	NA	NA	9798	15452	4144	5654	351	179	0.00234193	0.00631047	7656.59	0.371118	0.71056	-0.00521705	0.00629829	7398.01	-0.828329	0.407511	0.903837	0.636406	8656	13688	0.00567968	0.00824342	4265.37	0.688995	0.490864	-0.0121456	0.00860689	4344.98	-1.41115	0.158273	2.71691	0.257057	4817	7812	0.00799215	0.00537253	9616.58	1.48759	0.136891	-0.000162713	0.0054186	9315.42	-0.0300286	0.976045	2.23577	0.32697	10662	16754	0.0178723	0.0292993	440.957	0.609989	0.542183	530	823	0.00686827	0.00685694	8347.91	1.00165	0.31654	0.0105208	0.00710484	8324.85	1.48079	0.1387	2.92455	0.231708	9082	dmri_dtimdgm_cdsn_mean	NA	0.870941	0.822214	0	0	0	0	1	1
rsfmri_cor_ngd_vs_scs_aalh	0.0100747	0.00922267	8064.72	1.09238	0.274699	0.00394531	0.00946584	7988.7	0.416794	0.67684	1.2884	0.525083	NA	NA	NA	NA	9325	14427	4223	5102	337	172	0.00966458	0.00986279	7059.69	0.979904	0.327167	0.00456075	0.00967168	7120.88	0.471557	0.637257	1.09923	0.577173	8251	12805	0.0263532	0.0127157	4111.13	2.07249	0.0382815	-0.00689233	0.0132864	4152.79	-0.518752	0.603961	4.87539	0.0873618	4638	7375	0.0118216	0.00843543	8907.55	1.40143	0.161121	0.00951702	0.00843969	8843.31	1.12765	0.259498	3.19162	0.202744	10133	15626	0.0217409	0.0447015	400.717	0.486357	0.62698	509	777	0.00486282	0.0114343	7830.33	0.425283	0.670642	0.0024901	0.0118319	7461.91	0.210457	0.833317	0.208715	0.900903	8402	rsmfri_subcortical	NA	0.900355	0.822214	0	0	0	0	1	1
smri_thick_cdk_fusiformlh	-0.00799925	0.00726605	9391.7	-1.10091	0.270965	-0.00298536	0.00752965	9057.56	-0.396481	0.691759	1.29075	0.524465	NA	NA	NA	NA	10186	16641	3731	6455	373	195	-0.00911746	0.00773666	8247.75	-1.17847	0.238642	-0.001843	0.00770594	8039.26	-0.239166	0.810983	1.40417	0.495551	9000	14750	-0.0127825	0.0103745	4437.27	-1.2321	0.217976	-0.0115538	0.0108243	4554.68	-1.0674	0.285848	2.4784	0.289616	4962	8316	-0.00399717	0.00661833	10398.5	-0.603955	0.545887	-0.00100402	0.0066856	10014.7	-0.150176	0.880629	0.373567	0.829623	11093	18051	-0.028446	0.0325424	480.714	-0.874122	0.382488	568	907	-0.0156809	0.00778075	9183.51	-2.01535	0.0438971	-0.0071539	0.00807203	8904.17	-0.886258	0.375503	4.54395	0.103108	9944	smri_thick_cdk_mean	NA	0.939127	0.822214	0	0	0	0	1	1
smri_area_cdk_parstgrislh	0.00868091	0.00859668	9498.89	1.0098	0.312618	-0.00352152	0.00891524	9183.81	-0.395001	0.692852	1.28658	0.52556	NA	NA	NA	NA	10186	16640	3732	6454	373	195	0.00913116	0.00916279	8345.66	0.996548	0.319013	-0.00216037	0.00913659	8175.79	-0.236452	0.813088	1.13308	0.567486	9000	14749	-0.00744918	0.0122255	4487.71	-0.609316	0.542346	0.00181942	0.0127576	4603.08	0.142614	0.886601	0.421403	0.810016	4962	8316	0.0166563	0.00779358	10443.7	2.13718	0.0326063	0.00628553	0.00787955	9974.51	0.797702	0.425062	5.06242	0.0795627	11093	18050	0.0223081	0.040059	478.834	0.556881	0.577869	568	907	0.0102919	0.00887129	9261.46	1.16013	0.246024	-0.00484467	0.00921025	9017.39	-0.526009	0.598895	1.79128	0.408346	9943	smri_area_cdk_total	NA	0.897973	0.822284	0	0	0	0	1	1
smri_area_cdk_iftmrh	-0.00324941	0.00671218	9514.72	-0.484106	0.628321	-0.0075268	0.00696715	9229.54	-1.08033	0.280025	1.2821	0.526738	NA	NA	NA	NA	10186	16641	3731	6455	373	195	-0.00194334	0.00718346	8336.9	-0.27053	0.786759	-0.00942174	0.00716777	8174.1	-1.31446	0.188729	1.6855	0.430525	9000	14750	-0.0128201	0.00987437	4503.05	-1.29832	0.194245	0.00261818	0.0102988	4602.61	0.254223	0.799335	1.7664	0.413457	4962	8316	-0.0142891	0.00610838	10503.4	-2.33926	0.0193407	-0.0148249	0.00618781	10172.5	-2.39583	0.0166006	10.9033	0.00428922	11093	18051	0.0156112	0.0321918	472.256	0.484943	0.627942	568	907	-0.00583966	0.00693014	9284.9	-0.842648	0.399447	-0.00734963	0.00719862	9058.8	-1.02098	0.307293	1.56235	0.457867	9944	smri_area_cdk_total	NA	0.897973	0.823683	0	0	0	0	1	1
dmri_rsihnt_fib_ifsfclh	0.00354109	0.00462125	9103.1	0.766262	0.44354	0.00440057	0.0048129	8818.52	0.914328	0.36057	1.27772	0.527895	NA	NA	NA	NA	9800	15455	4145	5655	351	179	4.97e-05	0.0049323	8010.96	0.0100801	0.991958	-0.000455744	0.00492987	7774.94	-0.0924455	0.926346	0.0107124	0.994658	8658	13691	0.00633049	0.00645277	4454.7	0.981049	0.326622	0.0058382	0.00676564	4546.03	0.86292	0.388227	1.56497	0.457268	4817	7812	0.00132426	0.00420732	10010.5	0.314752	0.752957	0.00374805	0.0042447	9720.38	0.882995	0.377261	0.829437	0.660526	10664	16757	-0.00899161	0.0219617	434.794	-0.409423	0.682431	530	823	0.00122636	0.00538426	8462.68	0.227767	0.819833	0.00431775	0.00557798	8438.84	0.774071	0.43891	0.603981	0.739345	9085	dmri_rsihnt_fib_allfib	NA	0.728131	0.823769	0	0	0	0	1	1
dmri_rsifniwm_cdk_pobrh	-1.01e-05	0.00683341	8306.45	-0.00148143	0.998818	-0.00790776	0.00706222	8099.05	-1.11973	0.262863	1.27881	0.527607	NA	NA	NA	NA	9798	15453	4143	5655	351	179	-0.00269541	0.00733532	7336.07	-0.367457	0.713289	-0.0107175	0.00725019	7112.4	-1.47823	0.13939	2.26386	0.32241	8656	13689	-0.0128973	0.00957732	4244.22	-1.34665	0.178164	-0.0125739	0.00997554	4274.3	-1.26047	0.207568	3.15183	0.206818	4817	7812	0.00209739	0.00624119	9163.76	0.336056	0.736836	0.00303225	0.00625641	8907.01	0.484663	0.627927	0.335711	0.845476	10662	16755	0.0346081	0.0345938	383.096	1.00041	0.317742	530	823	-0.0130455	0.00855016	8339.91	-1.52576	0.127109	-0.0038731	0.0088502	8272.84	-0.437629	0.661667	2.42675	0.297192	9083	dmri_rsifniwm_cdk_mean	NA	0.774572	0.823769	0	0	0	0	1	1
dmri_rsifni_fib_tslfrh	0.000580924	0.00583514	8828.61	0.0995562	0.920699	0.00684737	0.00607229	8540.33	1.12764	0.259503	1.27675	0.528149	NA	NA	NA	NA	9800	15455	4145	5655	351	179	0.000314533	0.00620345	7783.45	0.0507029	0.959564	0.00514868	0.00619229	7526.75	0.831465	0.405737	0.697752	0.70548	8658	13691	-0.0027161	0.00815074	4241.56	-0.333234	0.738974	0.0137344	0.0085422	4344.06	1.60783	0.107945	2.83989	0.241727	4817	7812	0.000942757	0.00530847	9735.59	0.177595	0.859045	0.00543389	0.00535416	9446.72	1.01489	0.310184	1.04274	0.593706	10664	16757	-0.00750497	0.0301325	416.68	-0.249066	0.803433	530	823	-0.000819117	0.0066361	8443.18	-0.123433	0.901767	0.0114312	0.00687261	8428.46	1.6633	0.0962901	2.86414	0.238814	9085	dmri_rsifni_fib_allfib	NA	0.812538	0.823769	0	0	0	0	1	1
dmri_rsifnigm_cdk_prcnrh	0.00296986	0.00494337	8873.77	0.600776	0.548004	0.00516439	0.00513037	8568.18	1.00663	0.31414	1.27652	0.52821	NA	NA	NA	NA	9798	15453	4143	5655	351	179	0.00339854	0.00527027	7826.61	0.644852	0.519042	0.0095514	0.00523948	7535.5	1.82297	0.068348	3.58468	0.16657	8656	13689	-0.00410855	0.00718777	4367.09	-0.571602	0.567621	0.0061866	0.00749175	4407.61	0.82579	0.408968	1.1172	0.57201	4817	7812	0.00838596	0.00449778	9737.5	1.86447	0.0622861	0.00913111	0.0045254	9423.85	2.01775	0.0436461	7.30518	0.0259239	10662	16755	0.00459241	0.0213409	410.867	0.215193	0.829723	530	823	0.00224476	0.00578223	8421.77	0.388216	0.697866	0.00867935	0.00598957	8379.82	1.44908	0.147353	2.18131	0.335996	9083	dmri_rsifnigm_cdk_mean	NA	0.812757	0.823769	0	0	0	0	1	1
rsfmri_c_ngd_ca_ngd_smm	0.00932604	0.00932704	8243.16	0.999893	0.317392	-0.0039559	0.00956992	8143.74	-0.413369	0.679347	1.27951	0.527422	NA	NA	NA	NA	9325	14427	4223	5102	337	172	0.0143637	0.00995651	7218.12	1.44265	0.149163	0.00175847	0.00976313	7282.8	0.180113	0.857069	2.12507	0.345579	8251	12805	-0.0101224	0.0130497	4235.54	-0.775685	0.437978	-0.000116037	0.0136411	4278.88	-0.00850642	0.993213	0.574596	0.750288	4638	7375	0.00129141	0.00853162	9112.08	0.151367	0.87969	-0.0130749	0.00853187	9022.05	-1.53248	0.12544	2.39093	0.302563	10133	15626	0.0202877	0.043573	457.897	0.465603	0.641721	509	777	-0.00280761	0.0113423	7875.81	-0.247534	0.804501	-0.00790943	0.0117402	7542.73	-0.673707	0.500518	0.479636	0.786771	8402	rsmfri_cortical	NA	0.83669	0.823769	0	0	0	0	1	1
dmri_dtimdgm_cdsn_insularh	0.00758148	0.00675	8473.64	1.12318	0.261392	0.00145024	0.00697945	8237.4	0.207787	0.8354	1.273	0.529141	NA	NA	NA	NA	9798	15452	4144	5654	351	179	0.0104528	0.00721318	7439.68	1.44912	0.147345	0.00651153	0.00713239	7230.91	0.912951	0.361299	2.69891	0.259382	8656	13688	-0.00187775	0.00945441	4368.53	-0.198611	0.842576	0.0103447	0.00984414	4436.74	1.05085	0.293387	1.22412	0.542233	4817	7812	0.00258656	0.00614046	9347.12	0.421232	0.673596	-3.23e-05	0.00615861	9067.88	-0.00525043	0.995811	0.180042	0.913912	10662	16754	0.0120107	0.0326569	397.893	0.367785	0.713229	530	823	0.00304349	0.00882265	8119.82	0.344964	0.73013	0.00318133	0.00913705	8040.88	0.348179	0.727715	0.221449	0.895185	9082	dmri_dtimdgm_cdsn_mean	NA	0.870941	0.824779	0	0	0	0	1	1
dmri_dtitdgm_cdsn_cdacatelh	-0.00188391	0.00701015	8594.76	-0.26874	0.788136	0.00768975	0.00725837	8302.61	1.05943	0.289434	1.26751	0.530595	NA	NA	NA	NA	9798	15452	4144	5654	351	179	0.000985281	0.00750582	7630.93	0.131269	0.895566	0.00942527	0.00742944	7301.76	1.26864	0.204611	1.60948	0.447204	8656	13688	-0.00281707	0.00965393	4285.95	-0.291805	0.77045	0.00892428	0.0100158	4275.51	0.891023	0.372967	0.945476	0.623293	4817	7812	-0.00627397	0.00638703	9437.87	-0.982299	0.325978	-0.00187371	0.00641668	9129.64	-0.292006	0.770289	1.04258	0.593755	10662	16754	-0.0500485	0.0334011	133.034	-1.49841	0.136396	530	823	-0.00552783	0.00803511	8264.18	-0.687959	0.491498	0.00829638	0.0083224	8206.56	0.996873	0.318855	1.61059	0.446956	9082	dmri_dtitdgm_cdsn_mean	NA	0.831265	0.826602	0	0	0	0	1	1
dmri_rsirntgm_cdk_pctlh	-0.00414237	0.00481304	8889.24	-0.860654	0.389452	0.00314758	0.00499813	8583.88	0.629751	0.528874	1.26187	0.532094	NA	NA	NA	NA	9798	15453	4143	5655	351	179	-0.00283241	0.005176	7815.15	-0.54722	0.584243	0.0102158	0.00514804	7518.63	1.98441	0.047246	4.50724	0.105018	8656	13689	-0.00933209	0.00678617	4379.44	-1.37516	0.169151	0.0043401	0.00708178	4443.08	0.612854	0.540004	2.43714	0.295652	4817	7812	-0.00559824	0.00439329	9737.56	-1.27427	0.202598	0.0022807	0.00442524	9427.83	0.515385	0.606296	1.94532	0.378077	10662	16755	-0.0449052	0.0223716	470.744	-2.00725	0.0452945	530	823	-0.000326296	0.00543862	8300.23	-0.0599962	0.95216	-0.000984537	0.00563324	8271.11	-0.174773	0.861262	0.0310956	0.984572	9083	dmri_rsirntgm_cdk_mean	NA	0.710625	0.827606	0	0	0	0	1	1
rsfmri_cor_ngd_df_scs_crcxrh	0.0101932	0.0090527	7950.76	1.12598	0.260208	0.00205668	0.0092876	7921.06	0.221443	0.824753	1.26232	0.531974	NA	NA	NA	NA	9325	14427	4223	5102	337	172	0.00809043	0.00965972	6907.73	0.837542	0.402317	0.0110488	0.00947655	7027.32	1.16591	0.24369	1.86155	0.394249	8251	12805	-0.00638712	0.0125816	4111.03	-0.507654	0.611723	-0.00410792	0.0131601	4187.99	-0.31215	0.754942	0.331109	0.847424	4638	7375	0.0181812	0.00828285	8791.84	2.19505	0.0281863	0.00895989	0.00828378	8754.52	1.08162	0.279452	5.83107	0.054175	10133	15626	0.0110641	0.0429937	423.206	0.257343	0.797039	509	777	-0.00349928	0.0113715	7841.6	-0.307724	0.7583	-0.00477422	0.0117534	7465.15	-0.406199	0.684608	0.255718	0.879978	8402	rsmfri_subcortical	NA	0.900355	0.827606	0	0	0	0	1	1
dmri_dtifagm_cdsn_iftprh	-0.00432561	0.00508353	9095.69	-0.850907	0.394844	0.00340252	0.00527359	8795.89	0.645199	0.518815	1.26194	0.532077	NA	NA	NA	NA	9798	15452	4144	5654	351	179	-0.00340214	0.00541612	8027.22	-0.62815	0.529923	0.0030818	0.00538503	7743.25	0.572291	0.567142	0.795742	0.671749	8656	13688	0.00384633	0.00751583	4525.61	0.511764	0.608841	-0.00357017	0.00786766	4582.16	-0.453778	0.65001	0.51451	0.773171	4817	7812	-0.00613048	0.00464107	10014.1	-1.32092	0.186559	-0.00557979	0.00466825	9711.7	-1.19526	0.232014	3.05355	0.217235	10662	16754	-0.021496	0.0251381	410.607	-0.855115	0.392986	530	823	-0.00248925	0.0058894	8460.29	-0.422666	0.672549	0.000959816	0.00609845	8412.04	0.157387	0.874944	0.219862	0.895896	9082	dmri_dtifagm_cdsn_mean	NA	0.98069	0.827606	0	0	0	0	1	1
dmri_dtimd_fiberat_pslfrh	0.00386328	0.00527872	8928.77	0.73186	0.464273	0.00504764	0.00549656	8655.99	0.918328	0.358473	1.26001	0.532589	NA	NA	NA	NA	9800	15455	4145	5655	351	179	0.00357555	0.00565397	7900.01	0.632396	0.527147	0.0055387	0.00564709	7647.07	0.980806	0.326719	1.26011	0.532562	8658	13691	-0.000865433	0.00736659	4334.73	-0.117481	0.906485	0.00530935	0.00771287	4417.19	0.688376	0.491252	0.512553	0.773928	4817	7812	0.00711019	0.00480367	9822.02	1.48016	0.138863	0.00809168	0.0048482	9546.46	1.66901	0.0951485	4.78035	0.0916137	10664	16757	-0.0105396	0.0265995	412.54	-0.396232	0.692139	530	823	0.00587394	0.00629413	8500.46	0.933241	0.350722	0.00837935	0.00651867	8497.42	1.28544	0.198674	2.31703	0.313952	9085	dmri_dtimd_fiberat_allfibers	NA	0.99137	0.827934	0	0	0	0	1	1
dmri_rsirntgm_cdk_cnlh	-0.00562276	0.00694786	8899.5	-0.809279	0.418376	0.00496832	0.00720487	8596.61	0.689578	0.490478	1.25767	0.533214	NA	NA	NA	NA	9798	15453	4143	5655	351	179	-0.00562739	0.00741359	7859.7	-0.759064	0.447837	0.0091546	0.0073596	7546.07	1.2439	0.213576	2.33434	0.311247	8656	13689	-0.00340825	0.0098113	4410.37	-0.34738	0.728323	0.0199101	0.0102305	4449.93	1.94616	0.0516985	4.09265	0.129209	4817	7812	-0.00418438	0.00638133	9743.91	-0.655723	0.512018	0.010923	0.00642031	9438.29	1.70132	0.088915	3.41087	0.181693	10662	16755	0.000393991	0.0342791	396.234	0.0114936	0.990835	530	823	-0.00764334	0.00818348	8442.6	-0.933997	0.350332	0.00294385	0.00847488	8408.31	0.347361	0.728329	1.07111	0.585343	9083	dmri_rsirntgm_cdk_mean	NA	0.710625	0.828434	0	0	0	0	1	1
dmri_dtifawm_cdsn_trvtprh	-0.00907919	0.00880602	9095.19	-1.03102	0.302558	0.00300133	0.00917949	8808.78	0.326961	0.743705	1.25619	0.533608	NA	NA	NA	NA	9798	15452	4144	5654	351	179	-0.00286195	0.0094105	7997.14	-0.304123	0.761042	-0.00126577	0.00942512	7796.72	-0.134298	0.893171	0.110354	0.946318	8656	13688	0.00714637	0.0123559	4417.65	0.578376	0.56304	-0.000922029	0.012978	4544.72	-0.0710454	0.943365	0.340471	0.843466	4817	7812	-0.0146816	0.00808725	10032.2	-1.8154	0.0694917	-0.00484311	0.00816717	9745.31	-0.592998	0.553197	3.61112	0.164382	10662	16754	-0.000386188	0.0414594	430.099	-0.00931486	0.992572	530	823	-0.00507267	0.00966473	8439.01	-0.524864	0.599692	0.000187914	0.0100125	8409.64	0.018768	0.985027	0.293873	0.863349	9082	dmri_dtifawm_cdsn_mean	NA	0.755739	0.828434	0	0	0	0	1	1
dmri_rsirndwm_cdk_sfrh	0.000153727	0.0045762	8938.69	0.0335926	0.973203	-0.00528534	0.00475693	8635	-1.11108	0.266564	1.2556	0.533765	NA	NA	NA	NA	9798	15453	4143	5655	351	179	-0.00123935	0.00489256	7870.16	-0.253314	0.800032	-0.00250116	0.0048769	7601.63	-0.512857	0.608066	0.305963	0.858145	8656	13689	0.00781159	0.00629741	4339.5	1.24045	0.214878	0.00520054	0.00658536	4401.36	0.789712	0.429739	2.02927	0.362535	4817	7812	0.00293001	0.00421197	9830.93	0.69564	0.486671	-0.00577234	0.004245	9522.58	-1.3598	0.173927	2.40675	0.300179	10662	16755	0.03592	0.0227767	465.203	1.57705	0.115464	530	823	0.00232705	0.00534029	8337.46	0.435754	0.663027	-0.00232312	0.00553193	8305.4	-0.419947	0.674535	0.403693	0.81722	9083	dmri_rsirndwm_cdk_mean	NA	0.800289	0.828434	0	0	0	0	1	1
dmri_dtimd_scts_pdlh	0.007459	0.00670983	8856.06	1.11165	0.266318	-0.000360103	0.00695202	8555.64	-0.0517984	0.958691	1.25451	0.534056	NA	NA	NA	NA	9800	15455	4145	5655	351	179	0.00560844	0.00717032	7811.59	0.782174	0.434136	-0.00167352	0.00710757	7468.93	-0.235457	0.813861	0.698957	0.705056	8658	13691	0.0199326	0.00919772	4321.3	2.16712	0.03028	0.0129205	0.00957258	4332.19	1.34974	0.177169	6.08678	0.047673	4817	7812	0.00329057	0.00610687	9696.09	0.538831	0.590016	-0.0054632	0.00613866	9398.71	-0.889968	0.373506	1.1139	0.572953	10664	16757	0.016738	0.0344355	393.623	0.48607	0.627188	530	823	0.00392251	0.0079288	8482.98	0.494717	0.620812	-0.0015722	0.00821416	8463.74	-0.191402	0.848216	0.298909	0.861178	9085	dmri_dtimdgm_cdsn_mean	NA	0.870941	0.828443	0	0	0	0	1	1
dmri_dtifa_fiberat_fmaj	-0.00555328	0.00684179	9138.48	-0.81167	0.417002	0.00489321	0.00714343	8900.23	0.684994	0.493366	1.2528	0.534512	NA	NA	NA	NA	9800	15455	4145	5655	351	179	-0.00614942	0.00729374	8024.63	-0.843109	0.399193	0.00453609	0.00731288	7843.66	0.620288	0.535086	1.20711	0.546864	8658	13691	-0.0156301	0.00920748	4381.02	-1.69755	0.0896644	0.0145876	0.00965412	4500.74	1.51102	0.130853	5.67337	0.0586198	4817	7812	-0.00863055	0.00623623	10069.7	-1.38394	0.166409	0.003569	0.00630617	9804.5	0.565953	0.571438	2.30992	0.31507	10664	16757	-0.0380292	0.0329521	417.038	-1.15408	0.24913	530	823	-0.00595166	0.00744281	8456.95	-0.799651	0.423935	0.0030359	0.00770949	8457.44	0.393788	0.693748	0.864099	0.649177	9085	dmri_dtifa_fiberat_allfibers	NA	0.655208	0.828707	0	0	0	0	1	1
dmri_rsihnigm_cdk_fflh	0.00549629	0.00587005	8879.24	0.936328	0.34913	-0.00305631	0.00609114	8571.42	-0.501763	0.615847	1.24129	0.537597	NA	NA	NA	NA	9798	15453	4143	5655	351	179	0.0051616	0.00629199	7759.3	0.820344	0.412045	-0.0080438	0.00625543	7483.44	-1.28589	0.198521	2.5655	0.277274	8656	13689	-0.00619255	0.00855035	4372.41	-0.724246	0.468954	-0.00611414	0.00891944	4427.22	-0.685485	0.493074	0.922003	0.630652	4817	7812	-0.00280964	0.00538508	9785.56	-0.521746	0.601859	-0.00907713	0.00541918	9468.19	-1.675	0.0939672	3.00339	0.222752	10662	16755	0.036761	0.0315885	380.511	1.16375	0.245255	530	823	0.00604668	0.00678925	8354.68	0.890626	0.373155	0.0019213	0.00703177	8307.45	0.273232	0.784682	0.830241	0.660261	9083	dmri_rsihnigm_cdk_mean	NA	0.740995	0.831086	0	0	0	0	1	1
dmri_dtifawm_cdsn_ehinallh	0.00864828	0.00872691	9084.8	0.990989	0.321717	-0.00364128	0.00907511	8773.32	-0.401238	0.688255	1.24469	0.536684	NA	NA	NA	NA	9798	15452	4144	5654	351	179	0.00793205	0.00927135	7994.26	0.855545	0.392275	-0.000704723	0.00925471	7752.55	-0.0761475	0.939304	0.760141	0.683813	8656	13688	0.0209504	0.0123529	4418.84	1.696	0.089957	0.00964571	0.0129469	4530.7	0.74502	0.456298	3.22024	0.199864	4817	7812	-0.00561942	0.00801503	9993.82	-0.701111	0.48325	-0.0136557	0.00807643	9687.15	-1.69081	0.0909059	3.30998	0.191094	10662	16754	0.0633375	0.0413582	428.303	1.53144	0.1264	530	823	0.00358053	0.00960805	8402.17	0.37266	0.709411	-0.00920074	0.00995417	8355.22	-0.92431	0.355351	1.10161	0.576487	9082	dmri_dtifawm_cdsn_mean	NA	0.755739	0.831086	0	0	0	0	1	1
dmri_rsirndgm_cdk_caclh	-0.00664402	0.00741955	8785.09	-0.895476	0.370557	-0.0057093	0.00768857	8490.86	-0.74257	0.457762	1.23998	0.537949	NA	NA	NA	NA	9798	15453	4143	5655	351	179	-0.00640344	0.00793567	7742.02	-0.806919	0.419738	-0.00574548	0.00787601	7460.88	-0.729492	0.465723	1.08713	0.580673	8656	13689	-0.00656189	0.0106375	4394.54	-0.616862	0.537358	-0.00928358	0.0111045	4421.9	-0.836018	0.40319	0.992812	0.608714	4817	7812	-0.00182077	0.0067367	9657.65	-0.270276	0.786954	0.00197405	0.00677015	9357.99	0.291581	0.770613	0.164736	0.920933	10662	16755	0.00869578	0.0373946	406.919	0.232541	0.816235	530	823	-0.0106841	0.0080789	8423.37	-1.32247	0.186049	-0.0100496	0.00836583	8376.96	-1.20127	0.229679	2.9319	0.230858	9083	dmri_rsirndgm_cdk_mean	NA	0.804614	0.831086	0	0	0	0	1	1
dmri_rsifni_scs_ablh	-0.00367164	0.00651266	8374.93	-0.56377	0.572926	0.00605905	0.00673273	8103.7	0.89994	0.368179	1.23855	0.538334	NA	NA	NA	NA	9800	15455	4145	5655	351	179	-0.00397821	0.00693581	7433.06	-0.573576	0.566272	0.0048604	0.00684889	7126.73	0.709663	0.477937	0.921883	0.63069	8658	13691	-0.0140921	0.0090336	4243.28	-1.55996	0.118844	0.000849934	0.00937928	4252.45	0.0906183	0.9278	2.53137	0.282046	4817	7812	-0.00402807	0.00593673	9201.43	-0.6785	0.497472	0.00314818	0.00595621	8909.83	0.528555	0.597127	0.766214	0.68174	10664	16757	-0.0530666	0.0334025	443.361	-1.5887	0.112841	530	823	0.00347415	0.0083489	8383.76	0.41612	0.677333	0.00562041	0.00864582	8334.14	0.650072	0.515663	0.553974	0.758064	9085	dmri_rsifnigm_cdk_mean	NA	0.812757	0.831086	0	0	0	0	1	1
dmri_dtildgm_cdsn_ihcatelh	-0.0076212	0.00764447	8816.72	-0.996956	0.318813	-0.00467377	0.00794157	8497.26	-0.58852	0.556199	1.2444	0.536762	NA	NA	NA	NA	9798	15452	4144	5654	351	179	-0.00382603	0.00808288	7744.46	-0.47335	0.635977	-0.00113449	0.00805029	7486.86	-0.140926	0.887932	0.236207	0.888604	8656	13688	-0.0172845	0.0106762	4317.2	-1.61897	0.105526	0.0148972	0.0111631	4425.22	1.33451	0.182107	4.88716	0.0868493	4817	7812	-0.00813132	0.00695711	9726.18	-1.16878	0.242522	-0.00625789	0.00700485	9397.12	-0.893365	0.371685	2.0918	0.351376	10662	16754	0.0060984	0.0372622	413.144	0.163662	0.870077	530	823	-0.00599191	0.00826426	8294.45	-0.725039	0.468448	-0.00492428	0.008561	8250.93	-0.575199	0.565172	0.789417	0.673876	9082	dmri_dtildgm_cdsn_mean	NA	0.824557	0.831086	0	0	0	0	1	1
dmri_dtildgm_cdsn_fflh	-0.00600447	0.00542464	8843.76	-1.10689	0.268373	-0.000948496	0.00562275	8544.61	-0.168689	0.866045	1.23896	0.538225	NA	NA	NA	NA	9798	15452	4144	5654	351	179	-0.0050424	0.00558412	7724.47	-0.902989	0.36656	0.00440241	0.00554478	7464.92	0.793974	0.427236	1.60544	0.448108	8656	13688	-0.00487665	0.00760914	4360.65	-0.640893	0.521626	0.00985242	0.00793842	4439.73	1.24111	0.214632	2.13859	0.34325	4817	7812	-0.00318692	0.00495736	9741.06	-0.642868	0.520325	-0.000847846	0.00498317	9426.32	-0.170142	0.864902	0.436872	0.803775	10662	16754	-0.00495467	0.0298307	415.406	-0.166093	0.868165	530	823	-0.00863197	0.00625704	8268.38	-1.37956	0.167759	-0.00065431	0.00648031	8211.34	-0.100969	0.919578	1.92408	0.382113	9082	dmri_dtildgm_cdsn_mean	NA	0.824557	0.831086	0	0	0	0	1	1
smri_vol_scs_pallidumlh	0.0086452	0.00781576	9446.33	1.10612	0.268701	0.00127312	0.0081016	9174.71	0.157145	0.875134	1.2404	0.537838	NA	NA	NA	NA	10186	16641	3731	6455	373	195	0.0068491	0.00832102	8314.1	0.823108	0.41047	0.00384956	0.00827398	8095.03	0.465261	0.641757	0.855672	0.651918	9000	14750	0.0185993	0.0111136	4498.75	1.67356	0.0942868	0.00629439	0.0115763	4586.05	0.543732	0.586653	2.99546	0.223637	4962	8316	0.00925433	0.00707732	10450.8	1.3076	0.191037	-0.00256333	0.00714658	10088.3	-0.35868	0.719842	1.864	0.393766	11093	18051	0.0138504	0.0381323	454.916	0.36322	0.71661	568	907	0.00606229	0.00863589	9203.93	0.701988	0.482705	-0.00103767	0.00896976	8950.16	-0.115686	0.907904	0.519505	0.771243	9944	smri_volgm_cdk_intracranialv	NA	0.870624	0.831086	0	0	0	0	1	1
rsfmri_cor_ngd_smh_scs_aarh	-0.00694255	0.00902495	8488.41	-0.769261	0.44176	-0.00817494	0.00926827	8353.56	-0.882034	0.377784	1.23978	0.538004	NA	NA	NA	NA	9325	14427	4223	5102	337	172	-0.00539623	0.0096457	7454.17	-0.559444	0.575875	-0.0157741	0.00945625	7457.06	-1.66812	0.0953347	2.94265	0.229621	8251	12805	-0.018143	0.0127688	4329.89	-1.42088	0.155423	0.000650112	0.0133405	4355.05	0.0487323	0.961135	2.08025	0.35341	4638	7375	-0.0379838	0.00853034	9353.92	-4.4528	8.57e-06	-0.0369964	0.00854322	9241.29	-4.3305	1.5e-05	37.0552	8.99e-09	10133	15626	0.0478787	0.0415875	400.11	1.15128	0.250306	509	777	0.00107238	0.0108282	7911.85	0.0990362	0.921112	0.00267298	0.0112299	7642.02	0.238022	0.81187	0.0674288	0.966848	8402	rsmfri_subcortical	NA	0.900355	0.831086	0	0	0	0	1	1
dmri_dtimdgm_cdsn_mlobfrlh	-0.00475268	0.00731452	8514.83	-0.64976	0.515865	0.00628155	0.00757209	8235.75	0.829567	0.406808	1.23723	0.538689	NA	NA	NA	NA	9798	15452	4144	5654	351	179	-0.00793511	0.00779969	7450.81	-1.01736	0.309014	0.00794413	0.00772496	7191.23	1.02837	0.30381	2.32173	0.313215	8656	13688	-0.00937435	0.010096	4290.95	-0.928522	0.353189	-0.00471911	0.0105073	4334.19	-0.449127	0.653363	1.01116	0.603154	4817	7812	-0.00466322	0.00666427	9406.16	-0.699735	0.48411	0.00690406	0.00669208	9101.11	1.03168	0.302251	1.61009	0.447067	10662	16754	-0.0536177	0.0351628	366.25	-1.52484	0.128161	530	823	-0.00218057	0.0087029	8257.12	-0.250557	0.802163	0.010605	0.00901417	8202.16	1.17648	0.239438	1.52076	0.46749	9082	dmri_dtimdgm_cdsn_mean	NA	0.870941	0.831194	0	0	0	0	1	1
dmri_rsirntgm_cdk_ffrh	-0.00511302	0.00602279	8791.27	-0.848946	0.395934	-0.00494404	0.00624226	8490.61	-0.792027	0.428367	1.23209	0.540075	NA	NA	NA	NA	9798	15453	4143	5655	351	179	-0.00398238	0.0064356	7730.78	-0.618805	0.536063	-0.00154307	0.00638709	7442.08	-0.241592	0.809103	0.418703	0.81111	8656	13689	0.00823644	0.00848723	4350.47	0.97045	0.331876	-0.00531876	0.00885768	4410.26	-0.600469	0.548225	1.44914	0.484533	4817	7812	-0.00192161	0.00547591	9689.42	-0.350921	0.725655	-0.00468943	0.00550612	9384.15	-0.851676	0.394416	0.832623	0.659475	10662	16755	-0.00512865	0.029775	389.962	-0.172247	0.863333	530	823	-0.00338474	0.00722919	8297.57	-0.468204	0.639651	0.000946145	0.00748612	8247.42	0.126387	0.899429	0.243779	0.885246	9083	dmri_rsirntgm_cdk_mean	NA	0.710625	0.83289	0	0	0	0	1	1
dmri_rsihnigm_cdk_mean	0.00500398	0.00757216	9041.26	0.660839	0.508732	-0.00642765	0.00786844	8755.3	-0.816891	0.414013	1.22894	0.540927	NA	NA	NA	NA	9798	15453	4143	5655	351	179	0.00712076	0.00809247	8009.85	0.879924	0.378927	-0.00187888	0.00805117	7697.07	-0.233367	0.815482	0.876428	0.645188	8656	13689	-0.00212673	0.0108096	4460.87	-0.196745	0.844036	0.00135211	0.0112507	4469.83	0.12018	0.904346	0.0573656	0.971725	4817	7812	-0.00680921	0.0069931	9930.25	-0.973705	0.330227	-0.0129347	0.00704876	9636.63	-1.83504	0.0665311	4.20567	0.12211	10662	16755	0.00755303	0.0356497	393.174	0.211868	0.83232	530	823	0.00597145	0.00848239	8445.37	0.703982	0.481464	-0.00442305	0.00878805	8440.36	-0.503303	0.614764	0.829312	0.660567	9083	dmri_rsihnigm_cdk_mean	1	0.659596	0.833718	0	0	0	0	1	1
dmri_rsirni_scs_cbclh	0.0066217	0.0060745	9012.44	1.09008	0.275706	0.00201279	0.00631752	8745.56	0.318604	0.750035	1.22644	0.541605	NA	NA	NA	NA	9800	15455	4145	5655	351	179	0.00378956	0.00646576	7972.09	0.586097	0.557827	-0.00112499	0.00643985	7680.11	-0.174692	0.861326	0.391549	0.822198	8658	13691	-0.00835628	0.00847228	4356.59	-0.986309	0.324036	-0.00263251	0.00881886	4404.2	-0.298509	0.765329	1.03763	0.595226	4817	7812	0.0100307	0.0055864	9941.11	1.79555	0.0725963	0.00756827	0.0056365	9658.61	1.34272	0.179393	4.83432	0.0891743	10664	16757	-0.0107271	0.0329967	442.405	-0.325097	0.745261	530	823	0.0130295	0.00649924	8403.89	2.00478	0.0450188	0.00329084	0.0067329	8407.42	0.488769	0.625018	4.11899	0.127518	9085	dmri_rsirnigm_cdk_mean	NA	0.723426	0.833718	0	0	0	0	1	1
dmri_rsirnd_scs_vdclh	-0.00109654	0.00622396	8966.37	-0.17618	0.860156	-0.00715094	0.00646821	8672.41	-1.10555	0.268952	1.22481	0.542045	NA	NA	NA	NA	9800	15455	4145	5655	351	179	-0.00147424	0.00658748	7912.64	-0.223795	0.822923	-0.00489427	0.00655653	7614.76	-0.746473	0.455405	0.579729	0.748365	8658	13691	-0.00274187	0.0086026	4402.27	-0.318725	0.74995	-0.0143689	0.00897283	4453.01	-1.60137	0.109365	2.61096	0.271042	4817	7812	-0.00931326	0.00572485	9848.67	-1.62681	0.103809	-0.0127057	0.00576891	9539.83	-2.20244	0.0276584	7.23938	0.026791	10664	16757	0.031005	0.0348553	435.762	0.889537	0.374206	530	823	0.000493103	0.0071317	8371.88	0.0691424	0.944878	-0.00220131	0.00738924	8351.82	-0.297907	0.765782	0.0974616	0.952437	9085	dmri_rsirndgm_cdk_mean	NA	0.804614	0.833718	0	0	0	0	1	1
dmri_dtimdwm_cdsn_frpolelh	-0.00794303	0.00779446	8193.36	-1.01906	0.308204	0.0026608	0.00805867	7962.84	0.330178	0.741274	1.22683	0.541499	NA	NA	NA	NA	9798	15452	4144	5654	351	179	-0.00563851	0.008312	7227.99	-0.678358	0.497567	0.0105462	0.00822032	7004.56	1.28295	0.199553	2.27603	0.320454	8656	13688	-0.00426509	0.0107025	4114.77	-0.398512	0.690273	0.00719567	0.0111506	4189.15	0.645315	0.518759	0.623439	0.732187	4817	7812	-0.00616166	0.00708857	9085.66	-0.869238	0.38474	0.00644958	0.00710905	8811.22	0.907235	0.364307	1.62973	0.442699	10662	16754	-0.0524231	0.0368087	357.774	-1.4242	0.155259	530	823	-0.00407495	0.0094342	8308.76	-0.431934	0.6658	0.0083046	0.00976802	8245.49	0.850182	0.395248	0.984301	0.61131	9082	dmri_dtimdwm_cdsn_mean	NA	0.818288	0.833718	0	0	0	0	1	1
smri_thick_cdk_paracnrh	0.00413674	0.00751961	9416.91	0.550127	0.582245	-0.00701825	0.00778956	9069.36	-0.900982	0.367622	1.22547	0.541867	NA	NA	NA	NA	10186	16641	3731	6455	373	195	0.00641227	0.00800895	8279.21	0.800639	0.423364	-0.00624195	0.00797436	8064.58	-0.782753	0.433795	1.37319	0.503288	9000	14750	0.0245078	0.010817	4502.3	2.26566	0.0235194	0.0124355	0.0112885	4609.89	1.10161	0.27069	5.9803	0.05028	4962	8316	-0.00190632	0.00685506	10451.4	-0.27809	0.780949	-0.0160047	0.00692257	10071.3	-2.31196	0.0207998	5.42376	0.0664118	11093	18051	0.0168619	0.0340143	464.736	0.495731	0.620319	568	907	0.00981482	0.00807023	9205.77	1.21618	0.223949	-0.00794011	0.00837321	8929.87	-0.948276	0.343015	2.63184	0.268228	9944	smri_thick_cdk_mean	NA	0.939127	0.833718	0	0	0	0	1	1
dmri_rsirnigm_cdk_iclh	0.00513117	0.00488116	8896.8	1.05122	0.293186	-0.00113409	0.00506664	8595.28	-0.223835	0.822891	1.22288	0.54257	NA	NA	NA	NA	9798	15453	4143	5655	351	179	0.00305333	0.00521334	7830.36	0.585678	0.558109	-0.000612137	0.00518178	7521.73	-0.118133	0.905966	0.37775	0.82789	8656	13689	0.000202946	0.00677883	4317.42	0.0299381	0.976118	-0.0134667	0.00706475	4360.7	-1.90618	0.0566929	3.72169	0.155541	4817	7812	0.00198557	0.0044639	9775.88	0.444806	0.65647	-0.00294623	0.00449487	9470.96	-0.655465	0.512184	0.65207	0.72178	10662	16755	-0.00247683	0.0262209	365.762	-0.0944603	0.924795	530	823	0.00636677	0.00644499	8324.89	0.987863	0.323248	0.000838453	0.00667558	8287.48	0.1256	0.900052	0.983541	0.611543	9083	dmri_rsirnigm_cdk_mean	NA	0.723426	0.834083	0	0	0	0	1	1
dmri_rsihnd_fib_slflh	0.00756694	0.00733758	8841.76	1.03126	0.302448	-0.00214423	0.00762487	8543.33	-0.281216	0.778552	1.21743	0.54405	NA	NA	NA	NA	9800	15455	4145	5655	351	179	0.00811742	0.00787963	7799.37	1.03018	0.302958	-0.0015316	0.00784683	7510.78	-0.195187	0.845252	1.15822	0.560396	8658	13691	0.0122761	0.0102826	4369.35	1.19388	0.232591	-0.00878242	0.0107465	4417.54	-0.817233	0.413839	2.31301	0.314584	4817	7812	0.00435541	0.0066815	9727.16	0.651861	0.514506	-0.0080607	0.00673152	9426.02	-1.19746	0.231159	1.93619	0.379806	10664	16757	0.0377567	0.0350642	402.269	1.07679	0.282221	530	823	-0.000825351	0.0086957	8355.35	-0.0949149	0.924385	0.00178469	0.0090092	8322.73	0.198097	0.842974	0.0530227	0.973837	9085	dmri_rsihnd_fib_allfib	NA	0.77671	0.835916	0	0	0	0	1	1
dmri_rsirnt_fib_afbncrh	0.00265746	0.00243026	9184.37	1.09349	0.274208	0.000516535	0.0025368	8946.16	0.203616	0.838658	1.20815	0.546581	NA	NA	NA	NA	9800	15455	4145	5655	351	179	0.000574661	0.00259445	8088.44	0.221497	0.824711	-0.0011444	0.00260094	7905.37	-0.439994	0.659953	0.265007	0.8759	8658	13691	0.00356617	0.00336627	4418.21	1.05938	0.289483	-0.00207633	0.00352608	4515.11	-0.588849	0.555992	1.573	0.455435	4817	7812	0.00179229	0.00222796	10114.3	0.804453	0.421154	-0.00122844	0.00225305	9860.39	-0.545234	0.585605	0.982164	0.611964	10664	16757	0.0180118	0.0120281	441.006	1.49747	0.134985	530	823	0.00180486	0.00277305	8481.81	0.650857	0.515156	0.000664777	0.00287269	8478.25	0.231413	0.817	0.450619	0.798269	9085	dmri_rsirnt_fib_allfib	NA	0.683226	0.836135	0	0	0	0	1	1
dmri_dtild_fiberat_fscslh	-0.00633435	0.00726087	9000.66	-0.872395	0.383016	-0.00577318	0.00756914	8736.85	-0.762725	0.445648	1.21051	0.545935	NA	NA	NA	NA	9800	15455	4145	5655	351	179	-0.0071949	0.0077503	7891.6	-0.928338	0.353261	-0.00489519	0.00775416	7669.84	-0.631299	0.527864	1.1483	0.563184	8658	13691	0.00530495	0.0102589	4385.45	0.517109	0.605106	-0.00785361	0.0107399	4477.32	-0.731253	0.464663	0.880795	0.643781	4817	7812	-0.0096461	0.00660637	9919.54	-1.46012	0.144288	-0.0114263	0.00667329	9645.72	-1.71224	0.0868847	4.82633	0.0895313	10664	16757	-0.0033217	0.0362614	381.999	-0.0916044	0.92706	530	823	-0.00391561	0.00792928	8438.14	-0.493816	0.621449	-0.00546337	0.00821378	8430.45	-0.665147	0.505974	0.621146	0.733027	9085	dmri_dtild_fiberat_allfibers	NA	0.691517	0.836135	0	0	0	0	1	1
dmri_rsirnt_scs_tprh	-0.00760989	0.00713851	8898.92	-1.06603	0.286438	-0.00256305	0.00741978	8604.2	-0.345435	0.729776	1.2021	0.548236	NA	NA	NA	NA	9800	15455	4145	5655	351	179	-0.0129664	0.00761176	7863.69	-1.70347	0.0885194	0.00214393	0.00757879	7574.58	0.282885	0.777273	3.12053	0.210081	8658	13691	-0.0128972	0.0101219	4312.74	-1.27418	0.202667	0.00668059	0.0105586	4377.88	0.632715	0.526953	2.21403	0.330545	4817	7812	-0.00164649	0.00652762	9801.74	-0.252235	0.800865	-0.00083515	0.00657914	9493.42	-0.126939	0.898991	0.0770904	0.962188	10664	16757	-0.00601073	0.0360511	431.6	-0.166728	0.867662	530	823	0.00388917	0.00842994	8303.52	0.461352	0.644558	-0.00271994	0.0087334	8277.88	-0.31144	0.755474	0.340088	0.843628	9085	dmri_rsirntgm_cdk_mean	NA	0.711995	0.836135	0	0	0	0	1	1
dmri_rsihntgm_cdk_islh	-0.0038403	0.00788325	8538.36	-0.487147	0.626167	0.00759017	0.00815515	8288.41	0.930721	0.352025	1.20837	0.546519	NA	NA	NA	NA	9798	15453	4143	5655	351	179	-0.00473135	0.00841586	7468.33	-0.562195	0.574	0.00595575	0.00832774	7244.88	0.71517	0.474527	0.913841	0.633231	8656	13689	-0.000198406	0.0108654	4333.21	-0.0182604	0.985432	-0.000728494	0.0113273	4391.65	-0.0643133	0.948724	0.0036421	0.998181	4817	7812	-0.0058307	0.00720133	9428.9	-0.80967	0.41815	0.00941577	0.00722599	9144.24	1.30304	0.192593	2.42605	0.297296	10662	16755	-0.0456113	0.0376474	436.909	-1.21154	0.226343	530	823	-0.00395749	0.00943058	8278.31	-0.419645	0.674756	0.00882621	0.00976741	8214.59	0.903638	0.366214	1.08197	0.582175	9083	dmri_rsihntgm_cdk_mean	NA	0.728692	0.836135	0	0	0	0	1	1
dmri_rsirniwm_cdk_erlh	0.00959162	0.00879531	9115.77	1.09054	0.275505	0.00155107	0.00916479	8842.86	0.169242	0.86561	1.19691	0.54966	NA	NA	NA	NA	9798	15453	4143	5655	351	179	0.0113662	0.00936854	8031.39	1.21323	0.225079	0.00158368	0.00936702	7801.36	0.16907	0.865746	1.48359	0.476259	8656	13689	0.00641062	0.0121217	4412.82	0.528853	0.596934	0.00870673	0.0126917	4510.38	0.68602	0.492736	0.694622	0.706586	4817	7812	0.00119607	0.00803913	10030.6	0.148781	0.881729	-0.00687479	0.00811623	9743.16	-0.847042	0.396992	0.7578	0.684614	10662	16755	0.00749073	0.044438	454.05	0.168566	0.866213	530	823	0.00525439	0.00984164	8450.43	0.533894	0.593429	-0.00481595	0.0101972	8445.97	-0.472281	0.636738	0.578679	0.748758	9083	dmri_rsirniwm_cdk_mean	NA	0.729357	0.836135	0	0	0	0	1	1
dmri_rsifniwm_cdk_cnrh	0.00646284	0.00630636	8544.51	1.02481	0.305481	0.00318422	0.00653112	8253.64	0.487546	0.625884	1.19807	0.549341	NA	NA	NA	NA	9798	15453	4143	5655	351	179	0.00439904	0.00675266	7519.83	0.651453	0.514774	0.00143994	0.00669169	7223.3	0.215183	0.829631	0.444717	0.800628	8656	13689	0.00660927	0.00884421	4268.4	0.7473	0.454924	0.000457689	0.00921222	4308.12	0.0496828	0.960377	0.547297	0.760599	4817	7812	0.00913671	0.00574101	9388.2	1.59148	0.111535	0.00935421	0.00576701	9080.29	1.62202	0.104834	4.99038	0.0824808	10662	16755	0.016959	0.0304887	390.674	0.55624	0.578365	530	823	0.0168081	0.00746206	8310.19	2.25247	0.0243185	0.00269443	0.00772683	8259.95	0.348711	0.727315	5.09329	0.0783441	9083	dmri_rsifniwm_cdk_mean	NA	0.789677	0.836135	0	0	0	0	1	1
dmri_rsirndwm_cdk_tprh	0.00788556	0.00720886	8880.15	1.09387	0.274041	0.00110337	0.00748399	8565.31	0.14743	0.882796	1.20226	0.548193	NA	NA	NA	NA	9798	15453	4143	5655	351	179	0.00550515	0.00766798	7796.84	0.717941	0.472815	-0.00139982	0.00763119	7532.65	-0.183434	0.854462	0.582043	0.7475	8656	13689	0.00908182	0.00986837	4341.5	0.920296	0.357469	-0.00246355	0.0103122	4438.28	-0.238898	0.811196	0.954711	0.620422	4817	7812	0.00143652	0.00658879	9766.16	0.218025	0.827414	-0.00414771	0.00663101	9440.59	-0.625502	0.531657	0.449366	0.798769	10662	16755	0.0138925	0.0388227	424.847	0.357845	0.720637	530	823	0.0105131	0.00827279	8309.27	1.2708	0.203835	0.00585504	0.00856985	8269.53	0.683214	0.494491	1.94003	0.379077	9083	dmri_rsirndwm_cdk_mean	NA	0.800289	0.836135	0	0	0	0	1	1
dmri_rsirndgm_cdk_fflh	-0.000177291	0.00561446	8934.86	-0.0315776	0.97481	-0.00635648	0.00582007	8636.85	-1.09216	0.274791	1.20611	0.547137	NA	NA	NA	NA	9798	15453	4143	5655	351	179	0.000851285	0.00600281	7850.97	0.141814	0.88723	-0.0027647	0.00596467	7592.68	-0.463512	0.643011	0.251526	0.881824	8656	13689	0.01086	0.00781606	4343.76	1.38945	0.164768	-0.00746361	0.00816247	4434.04	-0.914381	0.360567	3.05253	0.217346	4817	7812	0.0025657	0.00510823	9820.78	0.502268	0.615491	-0.0036982	0.00513523	9511.71	-0.720164	0.471442	0.802408	0.669513	10662	16755	-0.00718838	0.0265435	408.873	-0.270815	0.78667	530	823	-0.00228712	0.00620867	8346.55	-0.368375	0.712603	-0.00937928	0.00642706	8281.1	-1.45934	0.144509	2.19037	0.334477	9083	dmri_rsirndgm_cdk_mean	NA	0.804614	0.836135	0	0	0	0	1	1
dmri_rsifnigm_cdk_smlh	0.00500853	0.00500999	8703.87	0.999708	0.31748	0.00275845	0.00519652	8391.4	0.530826	0.595553	1.20109	0.548513	NA	NA	NA	NA	9798	15453	4143	5655	351	179	0.00370376	0.00533925	7640.54	0.693686	0.4879	0.000125902	0.00530585	7376.41	0.0237289	0.98107	0.489161	0.783033	8656	13689	0.021714	0.00709957	4274.78	3.0585	0.00223824	0.00926901	0.00741724	4409.11	1.24966	0.211491	10.4049	0.00550304	4817	7812	0.00631298	0.00455925	9565.3	1.38465	0.166191	0.00445337	0.00458491	9236.13	0.97131	0.331419	2.79034	0.247791	10662	16755	0.0135929	0.0226896	397.001	0.59908	0.549461	530	823	0.00957293	0.00603243	8210.28	1.58691	0.112571	0.0034219	0.00624845	8156.44	0.54764	0.583954	2.70079	0.259138	9083	dmri_rsifnigm_cdk_mean	NA	0.812757	0.836135	0	0	0	0	1	1
dmri_rsifni_scs_abrh	-0.00639944	0.00654399	8492.82	-0.977912	0.328146	0.00269186	0.00677085	8205.3	0.397567	0.69096	1.20262	0.548094	NA	NA	NA	NA	9800	15455	4145	5655	351	179	-0.00557075	0.00694074	7542.66	-0.802616	0.422222	0.00620096	0.00686483	7226.66	0.903294	0.3664	1.61748	0.445418	8658	13691	-0.00559587	0.00904057	4243.15	-0.618973	0.535968	-0.000552462	0.00939075	4263.25	-0.0588305	0.95309	0.395353	0.820635	4817	7812	-0.00758228	0.00598514	9337.71	-1.26685	0.20524	0.00296149	0.00600869	9036.52	0.492869	0.622117	1.89251	0.388192	10664	16757	-0.0507094	0.0337036	448.515	-1.50457	0.133138	530	823	-0.00399266	0.00830545	8384.15	-0.480728	0.630722	-0.00559742	0.00860238	8354.02	-0.650683	0.515269	0.597844	0.741617	9085	dmri_rsifnigm_cdk_mean	NA	0.812757	0.836135	0	0	0	0	1	1
dmri_rsifni_scs_aglh	0.00701323	0.00701276	8760	1.00007	0.317306	-0.00246443	0.00727101	8454.83	-0.33894	0.734664	1.20383	0.547761	NA	NA	NA	NA	9800	15455	4145	5655	351	179	0.00806741	0.00744565	7758.29	1.08351	0.278617	-0.000316572	0.00738817	7437.23	-0.0428485	0.965823	1.20906	0.546332	8658	13691	0.0110258	0.00957462	4371.6	1.15156	0.249564	0.00755936	0.00998523	4418.05	0.757054	0.449058	1.77597	0.411485	4817	7812	0.00448299	0.00634668	9621.98	0.706351	0.479987	-0.00115601	0.00638164	9311.32	-0.181146	0.856257	0.546075	0.761064	10664	16757	0.0295111	0.0353981	389.675	0.833692	0.404965	530	823	0.00426969	0.00837507	8338.65	0.50981	0.610198	-0.014807	0.00867358	8298.16	-1.70713	0.0878346	3.39726	0.182934	9085	dmri_rsifnigm_cdk_mean	NA	0.812757	0.836135	0	0	0	0	1	1
rsfmri_c_ngd_smm_ngd_vta	-0.00184496	0.00944215	8257.88	-0.195396	0.845088	0.0101324	0.00969028	8153.8	1.04562	0.295766	1.1973	0.549553	NA	NA	NA	NA	9324	14426	4222	5102	337	172	-0.00257265	0.0100806	7227.29	-0.255209	0.798569	0.0029519	0.00988382	7267.57	0.29866	0.765208	0.173072	0.917102	8250	12804	-0.00902783	0.013203	4242.72	-0.683771	0.494157	0.00983827	0.0137932	4264.53	0.71327	0.475718	1.06918	0.58591	4637	7374	-0.00464914	0.00862122	9105.62	-0.539267	0.589716	0.00956774	0.00862537	9023.36	1.10926	0.267349	1.57841	0.454205	10132	15625	-0.0191765	0.0458299	400.173	-0.418427	0.675859	509	777	-0.00551962	0.0114029	7891.12	-0.484053	0.628362	0.0148466	0.0118104	7581.79	1.25708	0.208764	1.96253	0.374836	8401	rsmfri_cortical	NA	0.83669	0.836135	0	0	0	0	1	1
dmri_rsihndgm_cdk_smlh	0.00226113	0.00441681	9016.09	0.511937	0.608708	-0.0041639	0.00457505	8739.36	-0.910132	0.362778	1.19989	0.548843	NA	NA	NA	NA	9798	15453	4143	5655	351	179	0.00522922	0.00472679	7944.53	1.10629	0.268632	-0.0010019	0.00469077	7693.19	-0.21359	0.830873	1.33211	0.51373	8656	13689	2.9e-05	0.00642325	4456.25	0.00451047	0.996401	-0.0136297	0.00672402	4532.63	-2.02702	0.042719	4.17261	0.124145	4817	7812	0.00315294	0.00402569	9903.72	0.783205	0.433526	-0.00407781	0.00404376	9610.39	-1.00842	0.313278	1.68878	0.42982	10662	16755	0.0167919	0.0200963	411.734	0.835572	0.40388	530	823	0.00562678	0.00528117	8444.74	1.06544	0.286707	-0.00058437	0.00546897	8394.36	-0.106852	0.914909	1.17743	0.55504	9083	dmri_rsihndgm_cdk_mean	NA	0.894531	0.836135	0	0	0	0	1	1
smri_area_cdk_pcrh	-0.00615443	0.00642259	9399.29	-0.958247	0.337963	-0.00420065	0.00667507	9145.86	-0.629304	0.529166	1.19998	0.548817	NA	NA	NA	NA	10186	16641	3731	6455	373	195	-0.00229135	0.00691029	8239.83	-0.331585	0.740211	-0.00814541	0.0068993	8087.83	-1.18061	0.237791	1.43592	0.487747	9000	14750	0.00362933	0.00960018	4391.87	0.378048	0.705413	-0.00679346	0.00999816	4493.29	-0.679471	0.496875	0.661861	0.718255	4962	8316	-0.00581211	0.00587601	10386	-0.989125	0.322625	-0.0063584	0.00595752	10066	-1.06729	0.285866	2.0953	0.350761	11093	18051	0.0113141	0.0299997	476.658	0.377142	0.706236	568	907	-0.00797028	0.00665168	9279.17	-1.19824	0.230856	-0.00415977	0.00691724	9075.12	-0.601363	0.547613	1.66318	0.435357	9944	smri_area_cdk_total	NA	0.897973	0.836135	0	0	0	0	1	1
smri_area_cdk_sutmrh	0.00676898	0.00627104	9531.57	1.0794	0.280435	0.00192254	0.00651809	9285.35	0.294955	0.768035	1.2012	0.548483	NA	NA	NA	NA	10186	16641	3731	6455	373	195	-0.00149564	0.00668818	8367.63	-0.223624	0.823055	0.00225135	0.00667951	8223.14	0.337053	0.736086	0.179263	0.914268	9000	14750	0.000700092	0.00891228	4481.63	0.0785537	0.937391	0.00773345	0.00928824	4580.85	0.832607	0.40511	0.645995	0.723976	4962	8316	0.0123931	0.0057507	10522.8	2.15505	0.0311803	0.012264	0.00583496	10227.2	2.10182	0.0355935	8.77466	0.0124339	11093	18051	0.00780965	0.0318557	499.582	0.245157	0.806436	568	907	0.00639268	0.00646937	9297.33	0.988146	0.323107	0.00303351	0.00672848	9101.18	0.450846	0.652111	1.07966	0.582848	9944	smri_area_cdk_total	NA	0.897973	0.836135	0	0	0	0	1	1
rsfmri_cor_ngd_vta_scs_crcxrh	-0.00310422	0.00908134	8083.89	-0.341824	0.732492	0.00927475	0.00931973	8013.05	0.995173	0.319682	1.19939	0.548978	NA	NA	NA	NA	9324	14426	4222	5102	337	172	-0.00542337	0.00970675	7109.52	-0.558722	0.576369	0.00774565	0.00951926	7179.81	0.813683	0.415854	1.07593	0.583935	8250	12804	-0.00515984	0.0126039	4130.45	-0.409385	0.682278	0.00764466	0.0131714	4171.24	0.5804	0.561676	0.578904	0.748674	4637	7374	-0.00894686	0.00830476	8914.85	-1.07732	0.281368	0.00119194	0.00830838	8852.08	0.143463	0.885928	1.22389	0.542295	10132	15625	-0.0601275	0.0415395	429.981	-1.44748	0.148492	509	777	0.00115513	0.0111886	7842.87	0.103241	0.917774	0.0138452	0.0115677	7471.09	1.19689	0.231387	1.43438	0.488122	8401	rsmfri_subcortical	NA	0.900355	0.836135	0	0	0	0	1	1
rsfmri_cor_ngd_smh_scs_pllh	-0.00721692	0.00907592	8565.5	-0.795173	0.426535	-0.00786086	0.0093206	8424.89	-0.843385	0.399037	1.21234	0.545436	NA	NA	NA	NA	9325	14427	4223	5102	337	172	-0.00709384	0.00972871	7533.41	-0.729166	0.465923	-0.0122991	0.0095374	7534.21	-1.28956	0.197242	2.03289	0.36188	8251	12805	-0.0157255	0.0130267	4330.13	-1.20717	0.227431	0.00651061	0.0136159	4356.36	0.478163	0.632558	1.82553	0.401413	4638	7375	-0.0370777	0.00860499	9417.77	-4.30886	1.66e-05	-0.0410373	0.00861842	9301.17	-4.76158	1.95e-06	39.5855	2.54e-09	10133	15626	0.0200205	0.0434329	398.048	0.460953	0.645084	509	777	-0.00252982	0.0108581	7908.31	-0.232989	0.815776	0.00701128	0.0112606	7633.71	0.622638	0.533541	0.485896	0.784312	8402	rsmfri_subcortical	NA	0.900355	0.836135	0	0	0	0	1	1
rsfmri_cor_ngd_copa_scs_vtdcrh	-0.00714544	0.00908743	8092.21	-0.7863	0.431715	-0.00772444	0.0093245	8074.13	-0.828403	0.407467	1.19587	0.549945	NA	NA	NA	NA	9325	14427	4223	5102	337	172	-0.0102016	0.00970591	7100.27	-1.05107	0.29326	-0.00208713	0.00952197	7212.98	-0.219191	0.826507	1.12836	0.568828	8251	12805	0.00313714	0.0126521	4186.19	0.247953	0.804183	0.00377888	0.0132207	4232.56	0.285831	0.775021	0.123172	0.940272	4638	7375	-0.00270968	0.00829263	8887.61	-0.326757	0.743859	-0.00262285	0.00829406	8869.84	-0.316233	0.751833	0.184224	0.912003	10133	15626	0.0216117	0.043477	389.521	0.497082	0.619411	509	777	0.0059486	0.0114535	7861.58	0.519369	0.603518	-0.00993175	0.0118477	7508.26	-0.838288	0.401896	1.07391	0.584525	8402	rsmfri_subcortical	NA	0.900355	0.836135	0	0	0	0	1	1
rsfmri_cor_ngd_smm_scs_aglh	-0.00872056	0.00926968	8363.76	-0.940762	0.346854	0.00443584	0.00951491	8242.31	0.466199	0.641085	1.20755	0.546744	NA	NA	NA	NA	9325	14427	4223	5102	337	172	-0.00728117	0.00991982	7335.34	-0.734003	0.46297	0.00184901	0.00972568	7362.82	0.190116	0.849223	0.5948	0.742747	8251	12805	-0.0178176	0.0129216	4261.42	-1.37891	0.167996	-0.00163092	0.0135012	4292.7	-0.120798	0.903856	1.87993	0.390642	4638	7375	-0.0301833	0.00858678	9265.93	-3.51509	0.000441697	-0.0132071	0.00859304	9157.88	-1.53695	0.12434	14.4115	0.000742301	10133	15626	-0.0139859	0.0442699	465.356	-0.315924	0.752202	509	777	-0.00538637	0.0112663	7857.24	-0.478097	0.632594	0.0168149	0.0116726	7529.14	1.44054	0.149756	2.52598	0.282807	8402	rsmfri_subcortical	NA	0.900355	0.836135	0	0	0	0	1	1
dmri_dtimd_fiberat_fxlh	-0.00720804	0.00882675	9165.42	-0.816614	0.41417	-0.00749691	0.00921517	8923.35	-0.81354	0.41593	1.20753	0.546751	NA	NA	NA	NA	9800	15455	4145	5655	351	179	-0.00454417	0.00941535	8065.96	-0.482634	0.629369	-0.00536115	0.00944016	7887.91	-0.567909	0.570113	0.492986	0.781537	8658	13691	0.0120095	0.0122674	4452.91	0.978983	0.327642	-0.0150314	0.0128454	4549.95	-1.17017	0.241993	2.51567	0.284269	4817	7812	-0.0073575	0.0080181	10108.9	-0.917612	0.358844	-0.00564364	0.00810398	9840.5	-0.696403	0.486193	1.24338	0.537035	10664	16757	-0.0065898	0.0437188	425.359	-0.150731	0.880259	530	823	-0.00932422	0.00966217	8442.14	-0.965023	0.334561	-0.00743054	0.0100098	8434.91	-0.742324	0.457912	1.36818	0.50455	9085	dmri_dtimd_fiberat_allfibers	NA	0.99137	0.836135	0	0	0	0	1	1
rsfmri_cor_ngd_vs_scs_crcxlh	0.00927566	0.00912658	8086.15	1.01634	0.3095	-0.00276773	0.00936495	8046.66	-0.295541	0.767588	1.19468	0.550274	NA	NA	NA	NA	9325	14427	4223	5102	337	172	0.00935976	0.00975592	7049.04	0.959392	0.337394	-0.00261656	0.00956838	7137.82	-0.273459	0.784508	1.05878	0.588965	8251	12805	0.00774298	0.0125707	4156.95	0.615955	0.537958	-0.0179211	0.0131387	4201.67	-1.36399	0.172644	2.3652	0.30648	4638	7375	0.000377506	0.00834414	8942.04	0.0452421	0.963915	-0.0143839	0.00834391	8900.36	-1.72388	0.0847639	3.05573	0.216998	10133	15626	0.0520703	0.042222	382.377	1.23325	0.21824	509	777	0.0140507	0.011459	7856.25	1.22617	0.22017	0.00166198	0.011856	7501.4	0.140181	0.888521	1.50204	0.471885	8402	rsmfri_subcortical	NA	0.900355	0.836198	0	0	0	0	1	1
dmri_dtimdwm_cdsn_loclh	-0.00514842	0.0058078	8660.12	-0.886468	0.37539	-0.00434722	0.00602376	8356.37	-0.72168	0.470511	1.19304	0.550724	NA	NA	NA	NA	9798	15452	4144	5654	351	179	-0.00689128	0.00619116	7696.98	-1.11309	0.265707	-0.00545348	0.00614674	7397.87	-0.887216	0.374992	1.8608	0.394396	8656	13688	0.00239241	0.00789234	4236.82	0.303131	0.761805	-0.00094457	0.00823002	4329.75	-0.114771	0.908632	0.114179	0.94451	4817	7812	-0.0017567	0.0053018	9505.83	-0.33134	0.740395	-0.000518759	0.00533311	9183.91	-0.0972714	0.922513	0.117047	0.943156	10662	16754	0.00921752	0.0296979	402.049	0.310377	0.756435	530	823	-0.00675394	0.00701159	8253.53	-0.963255	0.335448	-0.00569607	0.00726087	8209.66	-0.784488	0.432776	1.41021	0.494057	9082	dmri_dtimdwm_cdsn_mean	NA	0.818288	0.836445	0	0	0	0	1	1
smri_sulc_cdk_rracatelh	-0.0105207	0.0100411	9483.55	-1.04777	0.294773	0.00186556	0.0103948	9110.04	0.17947	0.857573	1.18794	0.552131	NA	NA	NA	NA	10186	16641	3731	6455	373	195	-0.0109403	0.0106667	8330.63	-1.02566	0.305083	0.00291832	0.0106263	8131.18	0.274632	0.783606	1.20115	0.548496	9000	14750	-0.0164845	0.0142264	4466.37	-1.15872	0.24663	0.0103743	0.0148742	4609.4	0.69747	0.485544	2.03087	0.362245	4962	8316	0.00337236	0.00914985	10496.7	0.36857	0.712456	0.0125234	0.00923421	10104	1.35619	0.175069	1.98781	0.370129	11093	18051	-0.0160152	0.0477392	451.551	-0.335473	0.737424	568	907	-0.00902345	0.010417	9222.61	-0.866226	0.386389	0.00571145	0.0107966	8928.41	0.529003	0.596816	1.15151	0.56228	9944	smri_sulc_cdk_mean	NA	0.94441	0.838143	0	0	0	0	1	1
rsfmri_cor_ngd_sa_scs_ptrh	0.00145965	0.00928633	8194.26	0.157183	0.875105	-0.0100963	0.00953228	8089.67	-1.05917	0.289553	1.18491	0.552969	NA	NA	NA	NA	9322	14412	4232	5090	337	172	-0.00106302	0.00994578	7198.76	-0.106882	0.914886	-0.00574167	0.00975167	7234.02	-0.588789	0.556021	0.350614	0.839199	8248	12791	0.00461635	0.0128352	4201.62	0.359662	0.719118	0.00460174	0.0134106	4236.22	0.343143	0.731508	0.234394	0.88941	4636	7365	0.00425177	0.0084743	9033.35	0.501725	0.615873	-0.00761037	0.00847845	8948.23	-0.897613	0.369416	1.10052	0.5768	10129	15610	0.0522667	0.0451032	377.381	1.15882	0.24726	509	777	0.00740247	0.0113021	7856.72	0.654967	0.512508	-0.00213058	0.0117075	7527.9	-0.181983	0.855601	0.489037	0.783081	8397	rsmfri_subcortical	NA	0.900355	0.838791	0	0	0	0	1	1
dmri_rsihndwm_cdk_lglh	-0.00392035	0.00729232	8914.72	-0.537599	0.590867	-0.007489	0.00757785	8601	-0.988275	0.323046	1.18431	0.553135	NA	NA	NA	NA	9798	15453	4143	5655	351	179	-0.00518782	0.00777586	7867.5	-0.66717	0.504683	-0.0031732	0.00775125	7612.21	-0.409379	0.682273	0.571424	0.751479	8656	13689	-0.0110853	0.0104093	4317.38	-1.06494	0.286962	-0.00562609	0.0109066	4444.01	-0.515842	0.60599	1.33218	0.513713	4817	7812	-0.00351131	0.0066698	9821.54	-0.52645	0.598588	0.00543928	0.00671918	9505.28	0.809515	0.418239	0.959605	0.618906	10662	16755	-0.0074531	0.0348795	438.828	-0.213682	0.830895	530	823	-0.000378275	0.00831568	8330.95	-0.0454893	0.963718	-0.00891773	0.00861408	8290.22	-1.03525	0.300582	1.08989	0.579874	9083	dmri_rsihndwm_cdk_mean	NA	0.918081	0.838791	0	0	0	0	1	1
smri_vol_scs_amygdalarh	0.00819827	0.00774592	9500.6	1.0584	0.2899	-0.0015321	0.00805127	9288.93	-0.190294	0.849083	1.18214	0.553733	NA	NA	NA	NA	10186	16641	3731	6455	373	195	0.00767704	0.00830005	8340.46	0.924939	0.355024	-0.00532691	0.00827972	8180.21	-0.643369	0.520003	1.36702	0.504843	9000	14750	0.014676	0.0112073	4495.26	1.30951	0.190429	-0.00445359	0.0116682	4579.21	-0.381687	0.702711	1.94556	0.378031	4962	8316	-0.00161336	0.00706987	10473.5	-0.228202	0.819493	-0.00951014	0.00716352	10136.1	-1.32758	0.184347	1.82647	0.401224	11093	18051	0.0290208	0.0391677	463.975	0.740936	0.459107	568	907	0.00686654	0.00813845	9320.01	0.843716	0.39885	0.00115689	0.00846677	9135.57	0.136639	0.891319	0.68321	0.710629	9944	smri_volgm_cdk_intracranialv	NA	0.870624	0.839261	0	0	0	0	1	1
rsfmri_c_ngd_dt_ngd_sa	-0.0107168	0.00992093	8704.74	-1.08022	0.280073	-0.00212025	0.010189	8535.47	-0.208093	0.835161	1.17926	0.554533	NA	NA	NA	NA	9325	14427	4223	5102	337	172	-0.0123862	0.0106074	7635.14	-1.16769	0.242967	0.00137867	0.0103976	7619.22	0.132595	0.894517	1.42628	0.490102	8251	12805	0.00545272	0.0137966	4370.75	0.395223	0.692697	0.00603158	0.0144299	4396.86	0.417991	0.675974	0.306993	0.857704	4638	7375	-0.0140117	0.00909301	9595.6	-1.54093	0.123366	0.000964547	0.009097	9449.6	0.106029	0.915561	2.44098	0.295086	10133	15626	-0.0355561	0.047114	410.034	-0.754682	0.450873	509	777	-0.00254321	0.0114567	7946.76	-0.221985	0.824331	-0.00319339	0.0118768	7682.68	-0.268876	0.788033	0.109714	0.94662	8402	rsmfri_cortical	NA	0.83669	0.839598	0	0	0	0	1	1
dmri_dtildwm_cdsn_lobfrrh	0.00805014	0.00762523	8517.42	1.05572	0.291124	-0.00110459	0.0078882	8265.94	-0.140031	0.888639	1.1802	0.554272	NA	NA	NA	NA	9798	15452	4144	5654	351	179	0.0100869	0.00812927	7486.59	1.24082	0.214712	0.0028855	0.00804476	7245.9	0.358681	0.719845	1.60126	0.449046	8656	13688	-0.00235008	0.0106007	4303.44	-0.221692	0.824564	-0.0146652	0.0110325	4346.15	-1.32928	0.183826	1.79604	0.407375	4817	7812	0.00835745	0.00695061	9363.34	1.20241	0.229237	0.0020663	0.00697624	9080.67	0.296192	0.767091	1.51208	0.469523	10662	16754	0.0419237	0.0369769	442.743	1.13378	0.2575	530	823	0.00787898	0.00927654	8302.23	0.849345	0.395714	-0.00567829	0.00960448	8243.6	-0.591213	0.554394	1.1894	0.551729	9082	dmri_dtildwm_cdsn_mean	NA	0.876289	0.839598	0	0	0	0	1	1
dmri_dtifawm_cdsn_mtprh	-0.00362511	0.00659962	8957.65	-0.549291	0.582819	0.005984	0.00685544	8641.72	0.872883	0.382751	1.17258	0.556387	NA	NA	NA	NA	9798	15452	4144	5654	351	179	-0.00390398	0.00703661	7909.01	-0.55481	0.57904	-0.000760816	0.00701118	7652.24	-0.108515	0.91359	0.313797	0.854791	8656	13688	0.00515857	0.00933121	4387.56	0.55283	0.580408	-0.00873932	0.00978138	4512.38	-0.893465	0.371656	1.19289	0.550765	4817	7812	-0.000174598	0.00600747	9881.97	-0.0290635	0.976815	0.00490821	0.00604916	9561.8	0.811387	0.417164	0.663467	0.717679	10662	16754	-0.0142049	0.0356722	431.825	-0.398208	0.690674	530	823	-0.00314771	0.00747329	8342.16	-0.421195	0.673624	-0.00320691	0.00774039	8294.48	-0.414309	0.678659	0.322831	0.850938	9082	dmri_dtifawm_cdsn_mean	NA	0.763153	0.84051	0	0	0	0	1	1
dmri_rsirndwm_cdk_cnrh	-0.00590041	0.0074974	9116.77	-0.786993	0.431306	0.00517888	0.00781515	8835.78	0.662672	0.507558	1.17137	0.556723	NA	NA	NA	NA	9798	15453	4143	5655	351	179	-0.00760871	0.00799387	8045.78	-0.951818	0.341218	0.00121408	0.00800542	7843.67	0.151657	0.879461	0.965193	0.617179	8656	13689	0.00309353	0.0103848	4402.79	0.297889	0.765802	0.00985695	0.0109066	4540.62	0.903764	0.366169	0.859829	0.650565	4817	7812	-0.0058096	0.00685187	10039.9	-0.847886	0.396522	-0.00217698	0.0069172	9753.9	-0.314719	0.752981	0.810005	0.666975	10662	16755	-0.06101	0.0371891	438.159	-1.64054	0.101611	530	823	-0.00224332	0.00831019	8442.1	-0.269948	0.787206	0.000760616	0.00860911	8415.21	0.0883502	0.9296	0.0842109	0.958769	9083	dmri_rsirndwm_cdk_mean	NA	0.800289	0.84051	0	0	0	0	1	1
dmri_rsifnigm_cdk_lorh	0.00223967	0.00599986	8693.68	0.373286	0.708944	0.00650516	0.00621731	8396.86	1.0463	0.295454	1.16965	0.557202	NA	NA	NA	NA	9798	15453	4143	5655	351	179	0.00477174	0.00640686	7656.43	0.744787	0.456424	0.00733295	0.00635827	7390.86	1.15329	0.248827	1.73708	0.419564	8656	13689	0.000733237	0.00871609	4256.73	0.0841245	0.932961	0.0199983	0.00910476	4378.83	2.19646	0.028111	4.90431	0.0861078	4817	7812	0.00209224	0.00562925	9589.56	0.371673	0.710144	0.00850387	0.0056599	9273.53	1.50248	0.133008	2.3439	0.309762	10662	16755	-0.0116914	0.0286004	398.699	-0.408784	0.682918	530	823	0.00759436	0.00729682	8339.94	1.04078	0.298009	0.00495678	0.00755763	8292.69	0.655865	0.51193	1.38849	0.499452	9083	dmri_rsifnigm_cdk_mean	NA	0.812757	0.84051	0	0	0	0	1	1
dmri_dtimdwm_cdsn_cdmfrlh	0.00206791	0.00465992	8656.5	0.443766	0.657223	0.0049393	0.00483252	8352.43	1.02209	0.306766	1.16916	0.557339	NA	NA	NA	NA	9798	15452	4144	5654	351	179	0.000645739	0.00502473	7651.97	0.128512	0.897747	0.007113	0.00499203	7356.13	1.42487	0.154237	2.04344	0.359975	8656	13688	0.0117188	0.00650902	4316.5	1.8004	0.0718678	0.00878034	0.00678993	4356.41	1.29314	0.196031	4.58292	0.101119	4817	7812	0.00291794	0.00425207	9537.48	0.68624	0.492579	0.00391552	0.00427696	9223.72	0.915493	0.359957	1.26986	0.529972	10662	16754	-0.0102852	0.0218797	403.93	-0.470081	0.638551	530	823	0.00424449	0.00553352	8338.59	0.76705	0.443074	0.00307034	0.00572996	8292.94	0.535839	0.592084	0.810161	0.666923	9082	dmri_dtimdwm_cdsn_mean	NA	0.818288	0.84051	0	0	0	0	1	1
dmri_dtildgm_cdsn_srtmlh	-0.000103444	0.00457777	8566.17	-0.022597	0.981972	0.00510475	0.00474745	8258.43	1.07526	0.282289	1.17183	0.556596	NA	NA	NA	NA	9798	15452	4144	5654	351	179	-0.00361537	0.00520081	7573.44	-0.695154	0.48698	0.00288661	0.00516258	7287.1	0.55914	0.576083	0.883862	0.642794	8656	13688	0.0153631	0.00623933	4223.3	2.46229	0.0138448	0.00785843	0.00651353	4359.08	1.20648	0.227699	7.10692	0.0286255	4817	7812	-0.00140369	0.00421272	9453.9	-0.333202	0.738989	0.00507553	0.00423707	9127.11	1.19789	0.230992	1.58522	0.452661	10662	16754	-0.00341309	0.0216078	453.911	-0.157956	0.874561	530	823	0.00223329	0.00583364	8266.71	0.38283	0.701855	0.00319575	0.0060422	8208.38	0.528905	0.596886	0.385576	0.824657	9082	dmri_dtildgm_cdsn_mean	NA	0.824557	0.84051	0	0	0	0	1	1
rsfmri_c_ngd_cgc_ngd_smh	-0.00305243	0.00970023	8573.83	-0.314676	0.753016	-0.010543	0.00996548	8418.93	-1.05795	0.290107	1.16877	0.557449	NA	NA	NA	NA	9322	14412	4232	5090	337	172	-0.00174643	0.0103837	7527.6	-0.16819	0.866438	-0.0085567	0.0101799	7513.55	-0.840549	0.400628	0.717607	0.698511	8248	12791	-9.21e-05	0.0134783	4313.23	-0.00683648	0.994546	-0.0021327	0.0140918	4341.95	-0.151343	0.879712	0.0264608	0.986857	4636	7365	-0.0130801	0.00885662	9467.23	-1.47687	0.139744	-0.017446	0.00886924	9344.68	-1.96703	0.0492097	5.83167	0.0541588	10129	15610	0.0280072	0.0471299	415.6	0.594257	0.552664	509	777	0.0116403	0.0113227	7911.41	1.02805	0.303956	-0.0089116	0.0117475	7650.05	-0.758599	0.448116	1.82917	0.400682	8397	rsmfri_cortical	NA	0.83669	0.84051	0	0	0	0	1	1
dmri_dtimd_scts_cblwmlh	0.00592695	0.00642787	8845.74	0.922071	0.356517	0.0043681	0.00667376	8548.05	0.654518	0.512796	1.17295	0.556285	NA	NA	NA	NA	9799	15454	4144	5655	351	179	0.00825599	0.00679785	7809.69	1.2145	0.224593	0.00625242	0.00675501	7495	0.925598	0.354684	2.14761	0.341705	8657	13690	0.00380953	0.00894498	4290.25	0.425885	0.670213	0.00705566	0.00931022	4361.65	0.75784	0.448588	0.710729	0.700918	4817	7812	0.00248509	0.00588157	9681.86	0.422521	0.672654	-9.28e-05	0.00592377	9375.62	-0.0156682	0.987499	0.179679	0.914078	10663	16756	0.0266034	0.0352123	421.561	0.755514	0.450363	530	823	0.0128525	0.00751598	8364.58	1.71002	0.087299	0.0106363	0.00778625	8342.91	1.36604	0.171965	4.38724	0.111512	9084	dmri_dtimdgm_cdsn_mean	NA	0.870941	0.84051	0	0	0	0	1	1
smri_thick_cdk_sufrrh	-0.00543377	0.0062597	9461.22	-0.868057	0.385385	-0.00472372	0.00649377	9188.35	-0.727423	0.466985	1.17119	0.556774	NA	NA	NA	NA	10186	16641	3731	6455	373	195	-0.0114231	0.00666096	8309.04	-1.71494	0.0863944	-0.00590449	0.00663322	8106.72	-0.89014	0.373417	3.48748	0.174866	9000	14750	-0.00963075	0.00882367	4474.67	-1.09147	0.275126	0.00153203	0.0091907	4570.68	0.166694	0.867618	1.2722	0.529353	4962	8316	0.00404486	0.0058181	10457.5	0.695219	0.486933	0.00138285	0.005885	10118.6	0.234979	0.81423	0.520187	0.770979	11093	18051	-0.0127186	0.0302136	483.211	-0.420957	0.673973	568	907	-0.0047547	0.00680665	9208.33	-0.698538	0.484858	-0.00301295	0.00707128	8970.6	-0.426084	0.670057	0.616925	0.734575	9944	smri_thick_cdk_mean	NA	0.939127	0.84051	0	0	0	0	1	1
dmri_rsirni_scs_cdrh	-0.00654035	0.00671622	8769.63	-0.973814	0.330176	0.00254517	0.00696092	8467.64	0.365637	0.714645	1.166	0.55822	NA	NA	NA	NA	9800	15455	4145	5655	351	179	-0.00948195	0.00717725	7745.71	-1.32111	0.186503	0.00482772	0.00711606	7412.77	0.678426	0.497523	2.40042	0.301132	8658	13691	0.00995411	0.00962481	4345.24	1.03421	0.301094	0.00557471	0.0100244	4346.57	0.556116	0.57816	1.29001	0.524661	4817	7812	-0.00251535	0.00610918	9635.21	-0.411732	0.680545	-0.00440085	0.00614301	9329.58	-0.716399	0.473763	0.656203	0.72029	10664	16757	-0.00462822	0.0333107	463.164	-0.138941	0.889557	530	823	0.00130869	0.00801812	8388.08	0.163216	0.870352	0.0059255	0.00830509	8351.17	0.713478	0.47557	0.51668	0.772333	9085	dmri_rsirnigm_cdk_mean	NA	0.7345	0.840846	0	0	0	0	1	1
dmri_dtildgm_cdsn_pnrh	0.00301735	0.00500951	8769.43	0.602324	0.546974	0.00490007	0.00520167	8461.85	0.94202	0.346209	1.16383	0.558828	NA	NA	NA	NA	9798	15452	4144	5654	351	179	0.000469416	0.0055236	7655.56	0.0849837	0.932277	0.00752744	0.00548968	7365.78	1.3712	0.170355	1.91094	0.384631	8656	13688	-0.00768413	0.0071811	4323.97	-1.07005	0.284657	0.0114297	0.00747987	4366.91	1.52806	0.12657	3.83249	0.147159	4817	7812	0.00648792	0.00456712	9636.6	1.42057	0.155474	0.00501972	0.00459773	9313.92	1.09178	0.274957	3.12949	0.209141	10662	16754	0.0174734	0.0230961	408.14	0.756553	0.449754	530	823	-0.00136479	0.00629398	8329.4	-0.216841	0.828338	0.0074774	0.00652034	8286.88	1.14678	0.251505	1.45316	0.483559	9082	dmri_dtildgm_cdsn_mean	NA	0.824557	0.840846	0	0	0	0	1	1
dmri_dtildwm_cdsn_cuneuslh	-0.00155066	0.00818342	9005.6	-0.189489	0.849714	0.00877826	0.00850498	8692.1	1.03213	0.302039	1.16395	0.558793	NA	NA	NA	NA	9798	15452	4144	5654	351	179	-0.00216581	0.00873604	7934.23	-0.247917	0.804205	0.00908372	0.00871459	7686.36	1.04236	0.297279	1.2324	0.539993	8656	13688	-0.0162308	0.011591	4404.49	-1.40029	0.161497	0.00630489	0.0121662	4530.75	0.518229	0.604324	2.39236	0.302347	4817	7812	-0.00375064	0.00743918	9924.87	-0.504174	0.61415	0.0102359	0.00749296	9612.58	1.36606	0.171951	2.18971	0.334588	10662	16754	-0.0270599	0.0404683	442.377	-0.668668	0.504056	530	823	-0.00169079	0.00924294	8384.28	-0.182927	0.854859	-0.00185732	0.00957099	8335.72	-0.194057	0.846136	0.0641052	0.968456	9082	dmri_dtildwm_cdsn_mean	NA	0.876289	0.840846	0	0	0	0	1	1
dmri_rsihndgm_cdk_lglh	-0.00331943	0.00476064	8989.16	-0.697265	0.485655	0.00369284	0.00494015	8678.18	0.747515	0.454773	1.16453	0.558632	NA	NA	NA	NA	9798	15453	4143	5655	351	179	-0.00388284	0.00508812	7958.2	-0.763119	0.445415	0.00627821	0.0050637	7695.69	1.23985	0.21507	2.33026	0.311882	8656	13689	-0.00153258	0.00682299	4449.72	-0.224621	0.822285	0.00993819	0.00715033	4524.9	1.38989	0.16463	2.06548	0.35603	4817	7812	0.00132123	0.00434802	9862.03	0.303868	0.761235	0.00833986	0.00437454	9542.97	1.90645	0.0566214	3.68266	0.158606	10662	16755	-0.00495093	0.0240329	392.146	-0.206006	0.836893	530	823	0.000771167	0.0053647	8388.27	0.143748	0.885703	0.00430425	0.00555547	8336.72	0.774777	0.438493	0.606872	0.738277	9083	dmri_rsihndgm_cdk_mean	NA	0.894531	0.840846	0	0	0	0	1	1
smri_area_cdk_sufrrh	-0.00212776	0.00601331	9488.03	-0.353841	0.723466	0.00613613	0.00623726	9168.09	0.983786	0.325247	1.16104	0.559606	NA	NA	NA	NA	10186	16641	3731	6455	373	195	-0.000469311	0.00639455	8325.23	-0.0733924	0.941496	0.00804743	0.00637479	8137.81	1.26238	0.206847	1.58915	0.451772	9000	14750	0.000428278	0.00857152	4482.38	0.0499652	0.960152	0.00863701	0.0089429	4599.51	0.965796	0.334197	0.914146	0.633134	4962	8316	0.00152596	0.00547807	10508.5	0.278558	0.78059	0.0122594	0.00554327	10147.2	2.21159	0.0270174	4.94347	0.0844383	11093	18051	-0.0192597	0.0301542	498.872	-0.638706	0.523308	568	907	-0.00292054	0.00633479	9240.2	-0.461031	0.644787	0.00532247	0.00657669	8988.03	0.809294	0.418368	0.932295	0.627415	9944	smri_area_cdk_total	NA	0.897973	0.841275	0	0	0	0	1	1
rsfmri_cor_ngd_sa_scs_thplh	-0.0079561	0.00896986	8427.85	-0.886982	0.375114	-0.00642704	0.00920557	8327.57	-0.698169	0.485091	1.16073	0.559693	NA	NA	NA	NA	9325	14427	4223	5102	337	172	-0.00797418	0.00960165	7420.7	-0.830501	0.406282	-0.00531582	0.00941418	7457.75	-0.56466	0.572322	0.93009	0.628107	8251	12805	-0.0271153	0.0124752	4351.73	-2.17354	0.0297936	-0.0123978	0.0130378	4376.56	-0.950911	0.341702	5.32577	0.0697468	4638	7375	-0.0265862	0.00831615	9302.8	-3.19693	0.00139363	-0.0220241	0.00832226	9219.08	-2.6464	0.00814909	16.6541	0.000241882	10133	15626	0.00570361	0.0437197	460.868	0.130459	0.896261	509	777	-0.00692584	0.0109373	7885.97	-0.633233	0.5266	0.00700217	0.0113241	7565.72	0.618343	0.536368	0.883684	0.642851	8402	rsmfri_subcortical	NA	0.900355	0.841275	0	0	0	0	1	1
dmri_rsifnigm_cdk_errh	-0.00593245	0.00831791	8790.91	-0.713214	0.475732	0.00632295	0.00863307	8478.45	0.732411	0.463938	1.15677	0.560802	NA	NA	NA	NA	9798	15453	4143	5655	351	179	-0.0056746	0.00888179	7758.08	-0.638903	0.522905	0.00542048	0.00883372	7481.24	0.613612	0.53949	0.863958	0.649223	8656	13689	-0.000467314	0.0118069	4376.88	-0.0395798	0.96843	-0.00529261	0.0123488	4462.85	-0.428592	0.668241	0.188712	0.909959	4817	7812	0.00284717	0.00762481	9671.46	0.373409	0.708852	0.0158066	0.00767231	9345.16	2.06021	0.0394058	4.29978	0.116497	10662	16755	-0.00281668	0.0416343	406.716	-0.0676528	0.946095	530	823	-0.00333617	0.00961677	8297.01	-0.346912	0.728667	0.00821959	0.00996155	8250.89	0.825132	0.40932	0.866329	0.648454	9083	dmri_rsifnigm_cdk_mean	NA	0.812757	0.841761	0	0	0	0	1	1
dmri_rsifni_fib_fxlh	-0.00614291	0.00817432	9128.76	-0.751489	0.452378	-0.0072797	0.00852872	8875.54	-0.853552	0.393376	1.15789	0.560489	NA	NA	NA	NA	9800	15455	4145	5655	351	179	-0.0034627	0.00869694	8039.39	-0.398152	0.690529	-0.00475349	0.00871188	7844.13	-0.545633	0.585334	0.391778	0.822104	8658	13691	0.00759732	0.0112723	4441.94	0.673979	0.50036	-0.0154243	0.0117975	4531.25	-1.30742	0.191137	2.30115	0.316455	4817	7812	-0.00581319	0.00742114	10074.6	-0.783328	0.433453	-0.00602876	0.00749647	9797.67	-0.804213	0.421293	1.16814	0.557623	10664	16757	-0.0136809	0.0399458	424.69	-0.342485	0.732155	530	823	-0.0087485	0.00897015	8430.5	-0.975291	0.329444	-0.00952033	0.0092932	8421.67	-1.02444	0.305656	1.83218	0.400081	9085	dmri_rsifni_fib_allfib	NA	0.830355	0.841761	0	0	0	0	1	1
rsfmri_cor_ngd_cerc_scs_thprh	0.00313551	0.00937854	8278.28	0.334329	0.73814	-0.00948739	0.00962311	8204.33	-0.985897	0.324213	1.15648	0.560885	NA	NA	NA	NA	9325	14427	4223	5102	337	172	0.00788538	0.0100149	7242.33	0.787369	0.431092	-0.00533684	0.00982077	7308.73	-0.543424	0.586854	1.01574	0.601777	8251	12805	0.0201543	0.0130391	4246.55	1.54568	0.122256	-0.00989908	0.0136272	4281.66	-0.726423	0.467619	3.06041	0.216491	4638	7375	-0.0039074	0.00856573	9068.91	-0.456167	0.648281	-0.0148224	0.00856364	8987.58	-1.73085	0.0835122	3.04255	0.218433	10133	15626	0.0327009	0.0438534	390.652	0.745686	0.456306	509	777	0.0047196	0.0115024	7863.47	0.410316	0.681585	0.000958203	0.0119021	7515.75	0.0805073	0.935836	0.178399	0.914663	8402	rsmfri_subcortical	NA	0.900355	0.841761	0	0	0	0	1	1
dmri_dtildgm_cdsn_rlacatelh	-0.00263577	0.00726569	8737.41	-0.362769	0.716786	-0.00783989	0.00754271	8427.38	-1.0394	0.298648	1.15464	0.561401	NA	NA	NA	NA	9798	15452	4144	5654	351	179	-0.0029905	0.00786081	7683.55	-0.380431	0.703636	-0.00790653	0.00781831	7400.17	-1.01128	0.311914	1.11664	0.572171	8656	13688	-0.0260907	0.0102367	4288.59	-2.54873	0.0108461	-0.00804975	0.0106761	4356.65	-0.753998	0.450891	6.85085	0.0325354	4817	7812	-0.0035822	0.00662777	9596.77	-0.540483	0.588877	-0.0088085	0.00667135	9275.61	-1.32035	0.186752	1.99258	0.369246	10662	16754	0.0337165	0.0334575	383.284	1.00774	0.314215	530	823	-0.00157784	0.00833202	8322.3	-0.189371	0.849807	-0.0116701	0.00863037	8278.29	-1.35222	0.176343	1.84692	0.397142	9082	dmri_dtildgm_cdsn_mean	NA	0.824557	0.842101	0	0	0	0	1	1
dmri_rsihndgm_cdk_islh	-0.00130263	0.0057503	8985.77	-0.226533	0.820792	-0.00634423	0.00596351	8684.54	-1.06384	0.287431	1.15164	0.562245	NA	NA	NA	NA	9798	15453	4143	5655	351	179	-0.000919013	0.00613825	7912.45	-0.149719	0.88099	-0.00465812	0.00609631	7615.45	-0.764088	0.444839	0.594488	0.742863	8656	13689	-0.000901629	0.00813479	4480.11	-0.110836	0.911751	-0.00833658	0.00848696	4519.44	-0.982281	0.326014	0.979416	0.612805	4817	7812	0.000331032	0.00526721	9875.33	0.0628477	0.949889	-0.00773869	0.00529825	9567.45	-1.46061	0.144155	2.14561	0.342047	10662	16755	0.0275311	0.0270633	461.581	1.01729	0.309551	530	823	-0.000517955	0.00654248	8412.35	-0.079168	0.936901	-0.00629958	0.00677762	8381.62	-0.929468	0.352673	0.865421	0.648748	9083	dmri_rsihndgm_cdk_mean	NA	0.894531	0.842932	0	0	0	0	1	1
dmri_rsihntgm_cdk_pctlh	-0.0058946	0.00609692	8766.84	-0.966817	0.333662	-0.00339915	0.00634331	8459.82	-0.535864	0.592067	1.14936	0.562885	NA	NA	NA	NA	9798	15453	4143	5655	351	179	-0.00242143	0.00651343	7706.7	-0.371759	0.710082	0.000999571	0.00650033	7452.61	0.153772	0.877793	0.183935	0.912135	8656	13689	-0.00357415	0.00865384	4259.2	-0.413013	0.679618	0.0144576	0.00904214	4344.51	1.59892	0.109912	2.93904	0.230036	4817	7812	-0.00471367	0.00557393	9650.17	-0.845665	0.397761	0.000992316	0.00561942	9331.06	0.176587	0.859837	0.767056	0.681453	10662	16755	-0.000862821	0.0290166	415.243	-0.0297354	0.976292	530	823	-0.0073558	0.00686639	8330.41	-1.07128	0.284076	-0.0105908	0.00711409	8295.31	-1.4887	0.136604	3.09496	0.212783	9083	dmri_rsihntgm_cdk_mean	NA	0.740638	0.843367	0	0	0	0	1	1
dmri_rsihnd_fib_unclh	0.00815281	0.00772391	8902.35	1.05553	0.291212	0.00233088	0.00802977	8606.22	0.29028	0.771609	1.14854	0.563115	NA	NA	NA	NA	9800	15455	4145	5655	351	179	0.0108807	0.00825569	7840.91	1.31797	0.187553	0.00212593	0.00822509	7564.92	0.258469	0.796052	1.75868	0.415057	8658	13691	0.00860395	0.010935	4361.92	0.786828	0.431425	-0.00205406	0.0114158	4427.65	-0.179931	0.857215	0.684882	0.710035	4817	7812	0.00745786	0.00703915	9818.1	1.05948	0.289406	0.00286779	0.00709571	9517.27	0.404159	0.686105	1.24874	0.535598	10664	16757	0.0291213	0.0383596	393.574	0.759165	0.448208	530	823	0.00460682	0.00866824	8380.47	0.531459	0.595114	-0.00275523	0.00898105	8357.85	-0.306783	0.759016	0.417872	0.811447	9085	dmri_rsihnd_fib_allfib	NA	0.77671	0.843367	0	0	0	0	1	1
dmri_rsihndwm_cdk_racrh	0.00624953	0.00952418	9047.42	0.656175	0.511728	0.00896481	0.00991594	8721.1	0.904081	0.365978	1.14727	0.563475	NA	NA	NA	NA	9798	15453	4143	5655	351	179	0.00580532	0.010185	7966.44	0.569986	0.568703	0.00762382	0.0101944	7761.77	0.747848	0.454575	0.809882	0.667016	8656	13689	0.0128658	0.0132987	4373.29	0.967444	0.333376	0.0253291	0.0139849	4550.38	1.81117	0.0701799	4.02909	0.133381	4817	7812	0.0133943	0.00868688	9999.31	1.5419	0.123131	0.0161979	0.00875941	9681.62	1.8492	0.0644594	5.63027	0.0598966	10662	16755	0.0265385	0.0449024	375.421	0.591026	0.554859	530	823	0.010778	0.0102852	8394.05	1.04791	0.294708	0.013404	0.0106532	8341.53	1.25822	0.208348	2.45385	0.293193	9083	dmri_rsihndwm_cdk_mean	NA	0.918081	0.843471	0	0	0	0	1	1
dmri_rsirnt_fib_ifsfcrh	-0.0030267	0.00477965	9158.72	-0.633247	0.526588	-0.00459609	0.00498651	8920.99	-0.921705	0.356707	1.14552	0.563966	NA	NA	NA	NA	9800	15455	4145	5655	351	179	-0.00323303	0.00511379	8044.37	-0.632218	0.527263	-0.00442916	0.0051197	7836.82	-0.865122	0.386999	1.05767	0.58929	8658	13691	-0.000773508	0.00676403	4410.15	-0.114356	0.908961	-0.00983399	0.00706736	4494.06	-1.39147	0.164153	1.94109	0.378876	4817	7812	-0.00430447	0.00434142	10075.8	-0.99149	0.32147	-0.00592129	0.00438822	9809.76	-1.34936	0.177253	2.69576	0.25979	10664	16757	0.0225186	0.0229391	410.435	0.981668	0.326842	530	823	-0.00395209	0.00544979	8465.01	-0.725181	0.468361	-0.00549719	0.00564522	8462.63	-0.973779	0.330194	1.35596	0.507641	9085	dmri_rsirnt_fib_allfib	NA	0.683595	0.843493	0	0	0	0	1	1
dmri_dtifawm_cdsn_ifpalh	-0.00254497	0.00615179	8933.16	-0.413695	0.679107	0.00601424	0.00639008	8615.35	0.941183	0.346637	1.14515	0.56407	NA	NA	NA	NA	9798	15452	4144	5654	351	179	-0.00211496	0.00653605	7845.34	-0.323584	0.746261	0.00163199	0.00651507	7596.84	0.250495	0.802211	0.182216	0.912919	8656	13688	-0.000482358	0.0086638	4398.26	-0.0556751	0.955603	-0.00150725	0.00908255	4507.26	-0.16595	0.868204	0.0327966	0.983735	4817	7812	-0.00709849	0.00564153	9819.8	-1.25826	0.208329	-0.00127758	0.0056796	9496.87	-0.224942	0.822029	1.61539	0.445885	10662	16754	-0.00632045	0.0321292	430.658	-0.196719	0.84414	530	823	0.000225597	0.00721619	8363.57	0.0312626	0.975061	0.00207673	0.00747454	8316.04	0.27784	0.781142	0.0758818	0.96277	9082	dmri_dtifawm_cdsn_mean	NA	0.763153	0.843493	0	0	0	0	1	1
smri_sulc_cdk_parsopclh	-0.011032	0.010353	9495.52	-1.06558	0.286641	-0.00065351	0.0107114	9118.43	-0.061011	0.951352	1.14272	0.564756	NA	NA	NA	NA	10186	16641	3731	6455	373	195	-0.0105828	0.0110235	8346.71	-0.960024	0.337071	-0.00861733	0.0109757	8140.34	-0.785127	0.432402	1.40928	0.494285	9000	14750	-0.0063432	0.0145972	4467.75	-0.43455	0.66391	-0.00129455	0.0152594	4608.05	-0.0848363	0.932395	0.185829	0.911271	4962	8316	-0.0119092	0.00938194	10405.3	-1.26938	0.204334	-0.00479741	0.00944983	9812.21	-0.507671	0.611695	1.8366	0.399197	11093	18051	-0.0406095	0.0489766	497.272	-0.829162	0.40741	568	907	-0.0168061	0.0106643	9233.55	-1.57592	0.115079	-0.000220521	0.0110501	8938.1	-0.0199564	0.984079	2.51458	0.284424	9944	smri_sulc_cdk_mean	NA	0.94441	0.844085	0	0	0	0	1	1
dmri_rsirnt_scs_3rdv	0.000201947	0.00783959	9084.73	0.0257599	0.979449	-0.00861038	0.00818856	8860.17	-1.05151	0.293052	1.1389	0.565837	NA	NA	NA	NA	9800	15455	4145	5655	351	179	-0.00162264	0.00841782	8001.91	-0.192762	0.84715	-0.00733898	0.00844154	7828.02	-0.869388	0.384662	0.771484	0.679946	8658	13691	-0.00121713	0.0110249	4349.28	-0.110399	0.912098	-0.0165326	0.0115331	4458.42	-1.43349	0.151788	2.14352	0.342405	4817	7812	-0.0034314	0.00716345	10006.2	-0.479015	0.631938	-0.00686399	0.00724435	9745.2	-0.947497	0.343409	1.10279	0.576146	10664	16757	-0.0130392	0.0380982	427.012	-0.342252	0.73233	530	823	-0.00469646	0.00853839	8443.09	-0.550041	0.582306	-0.00760746	0.00884819	8446.2	-0.859776	0.389937	0.9728	0.614836	9085	dmri_rsirntgm_cdk_mean	NA	0.717104	0.844588	0	0	0	0	1	1
rsfmri_cor_ngd_df_scs_aarh	0.00791046	0.00912704	8373.51	0.866706	0.386128	0.00657781	0.00936734	8254.77	0.702207	0.48257	1.1398	0.565583	NA	NA	NA	NA	9325	14427	4223	5102	337	172	0.00919708	0.00972792	7321.22	0.945432	0.34447	0.00398724	0.00953778	7362.18	0.418047	0.675925	1.00502	0.60501	8251	12805	0.0128703	0.012983	4218.9	0.991318	0.321587	-0.00457476	0.0135707	4254.77	-0.337105	0.736054	1.14695	0.563564	4638	7375	-0.0167097	0.00846148	9213.53	-1.97479	0.0483213	-0.0085996	0.00846723	9106.08	-1.01563	0.309831	4.84249	0.0888108	10133	15626	0.00278853	0.0437136	401.377	0.063791	0.949168	509	777	0.0074005	0.0110081	7864.01	0.672278	0.501427	0.0120876	0.0113978	7528.12	1.06052	0.288942	1.47244	0.478922	8402	rsmfri_subcortical	NA	0.900355	0.844588	0	0	0	0	1	1
rsfmri_cor_ngd_df_scs_plrh	-0.00792312	0.0091619	8255.82	-0.86479	0.387179	0.00505096	0.00940226	8161.74	0.537207	0.591139	1.13845	0.565964	NA	NA	NA	NA	9322	14416	4228	5094	337	172	-0.00690349	0.00979977	7183.45	-0.704454	0.481173	0.000646595	0.00960827	7231.09	0.0672957	0.946348	0.513909	0.773403	8249	12797	-0.00299324	0.0127809	4186.49	-0.234196	0.814844	-0.00675091	0.0133639	4220.64	-0.50516	0.613473	0.297338	0.861854	4638	7372	-0.0190686	0.00841274	9091.75	-2.26663	0.0234362	-0.00423866	0.00842008	9014.66	-0.5034	0.614696	5.29253	0.0709156	10130	15615	-0.0400818	0.0424306	372.652	-0.944643	0.345453	509	777	-0.010712	0.0112089	7870.54	-0.955663	0.339272	-0.00166647	0.0116251	7591.09	-0.143352	0.886016	0.908795	0.63483	8395	rsmfri_subcortical	NA	0.900355	0.844588	0	0	0	0	1	1
dmri_rsirntgm_cdk_fplh	-0.0076826	0.00751373	8712.52	-1.02248	0.306584	0.00150807	0.00778752	8408.04	0.193652	0.846453	1.13651	0.566513	NA	NA	NA	NA	9798	15453	4143	5655	351	179	-0.00665329	0.00800595	7693.33	-0.831044	0.405975	-0.00805597	0.00795087	7435.32	-1.01322	0.310989	1.58203	0.453385	8656	13689	-0.00975961	0.0102744	4286.03	-0.949892	0.342221	-0.0118037	0.0107119	4369.98	-1.10193	0.270552	1.98866	0.369971	4817	7812	-0.00375422	0.00682718	9583.25	-0.549894	0.582405	0.00666769	0.00686253	9266.24	0.971609	0.331271	1.28219	0.526715	10662	16755	0.00839984	0.0366729	393.427	0.229048	0.818951	530	823	-0.00810917	0.00851604	8275	-0.952224	0.341011	0.00281328	0.00881827	8213.15	0.319029	0.749713	1.06992	0.585693	9083	dmri_rsirntgm_cdk_mean	NA	0.717104	0.844973	0	0	0	0	1	1
dmri_rsihniwm_cdk_ttlh	0.00810342	0.00787567	9043.6	1.02892	0.303545	0.00268323	0.00820805	8745.04	0.326902	0.74375	1.13155	0.56792	NA	NA	NA	NA	9798	15453	4143	5655	351	179	0.00654598	0.00843828	7963.29	0.775747	0.437921	0.00722035	0.00845054	7761.69	0.854424	0.392896	1.24631	0.536249	8656	13689	0.0115758	0.0110625	4368.67	1.0464	0.295435	-0.0100253	0.0116048	4499.16	-0.863893	0.387693	2.01717	0.364735	4817	7812	0.0102585	0.00716344	9971.91	1.43207	0.152156	0.00379673	0.00722874	9671.54	0.525227	0.599437	2.32682	0.312419	10662	16755	-0.00753914	0.0397298	447.713	-0.18976	0.849583	530	823	0.00365376	0.00893166	8401.11	0.40908	0.682492	0.00428652	0.00925375	8363.62	0.463219	0.643219	0.366969	0.832365	9083	dmri_rsihniwm_cdk_mean	NA	0.78373	0.846638	0	0	0	0	1	1
dmri_rsihni_scs_pllh	0.00540576	0.00665698	8967.21	0.812043	0.416789	0.0052635	0.00691317	8670.74	0.761373	0.446455	1.12945	0.568517	NA	NA	NA	NA	9800	15455	4145	5655	351	179	0.0051078	0.00705815	7891.99	0.723674	0.469287	0.00475525	0.00701799	7585.86	0.67758	0.498058	0.902069	0.636969	8658	13691	0.00659088	0.00949458	4392.08	0.694173	0.48761	-0.00229425	0.00989386	4425.62	-0.231886	0.816637	0.574183	0.750443	4817	7812	-0.00017079	0.00606124	9862.58	-0.0281774	0.977521	0.00327118	0.00610362	9560.31	0.535941	0.592012	0.284997	0.867189	10664	16757	-0.0285561	0.0351616	381.439	-0.81214	0.417218	530	823	0.00148235	0.00769459	8405.96	0.192649	0.847239	0.00742776	0.00797246	8375.6	0.931677	0.35153	0.884405	0.64262	9085	dmri_rsihnigm_cdk_mean	NA	0.753839	0.846659	0	0	0	0	1	1
dmri_dtimd_fiberat_cstlh	0.00423778	0.00609797	8873.04	0.69495	0.487105	-0.00464179	0.0063327	8571.58	-0.732987	0.463587	1.12954	0.568491	NA	NA	NA	NA	9800	15455	4145	5655	351	179	0.00588195	0.00646479	7834.2	0.909844	0.362933	0.00228713	0.00643276	7532.27	0.355545	0.722192	0.906085	0.635691	8658	13691	0.0035642	0.00827112	4340.53	0.430922	0.666547	0.0152954	0.00862121	4379.51	1.77416	0.0761053	3.26715	0.19523	4817	7812	0.00146224	0.00559974	9768.68	0.261126	0.794001	-0.00155938	0.00563979	9469.88	-0.276496	0.782173	0.147795	0.928767	10664	16757	0.055729	0.0304036	403.944	1.83297	0.0675423	530	823	0.00197943	0.00705927	8414.13	0.280402	0.779176	-0.00366826	0.00731065	8388.31	-0.50177	0.615843	0.358854	0.835749	9085	dmri_dtimd_fiberat_allfibers	NA	0.99137	0.846659	0	0	0	0	1	1
dmri_dtitd_scts_thplh	-9.12e-05	0.00570881	8854.81	-0.0159726	0.987257	-0.00626043	0.00591598	8559.53	-1.05822	0.289983	1.1269	0.569241	NA	NA	NA	NA	9800	15454	4146	5654	351	179	0.00105901	0.00607405	7818.18	0.17435	0.861595	-0.00900201	0.00602823	7513.57	-1.49331	0.135398	2.33107	0.311756	8658	13690	0.00629753	0.00764996	4393.66	0.82321	0.410433	-0.000425837	0.00799863	4442.61	-0.0532388	0.957544	0.685687	0.709749	4817	7812	-0.00235033	0.0051751	9705.96	-0.454161	0.649723	-0.00767241	0.00520119	9407.69	-1.47512	0.140212	2.31687	0.313977	10664	16756	0.0172722	0.0273958	409.66	0.630469	0.528739	530	823	0.00576581	0.00705196	8435.73	0.817618	0.413598	-0.00822145	0.00730379	8399.31	-1.12564	0.260349	2.1453	0.342101	9084	dmri_dtitdgm_cdsn_mean	NA	0.877191	0.847048	0	0	0	0	1	1
rsfmri_cor_ngd_smm_scs_crcxrh	0.00169519	0.00938501	8273.13	0.180628	0.856664	0.0102099	0.00963142	8179.6	1.06006	0.289146	1.12613	0.569462	NA	NA	NA	NA	9325	14427	4223	5102	337	172	0.00295972	0.0100318	7247.42	0.295034	0.767976	0.0154677	0.00983644	7294.95	1.57249	0.11588	2.48772	0.288269	8251	12805	-0.0109267	0.0130325	4229.21	-0.838419	0.401843	-0.0154254	0.0136245	4264.1	-1.13219	0.25762	1.83115	0.400286	4638	7375	0.0018467	0.00853436	9117.04	0.216384	0.828693	0.0103743	0.00853883	9049.95	1.21495	0.224416	1.48444	0.476056	10133	15626	-0.0622902	0.0426943	362.92	-1.45898	0.145436	509	777	0.00511818	0.0114641	7854.75	0.446453	0.655282	0.00435092	0.0118754	7528.61	0.366382	0.71409	0.292132	0.864101	8402	rsmfri_subcortical	NA	0.900355	0.847048	0	0	0	0	1	1
smri_thick_cdk_paracnlh	0.0057068	0.00744158	9472.66	0.76688	0.443172	-0.00504579	0.00770475	9128.07	-0.654893	0.512553	1.12546	0.569652	NA	NA	NA	NA	10186	16641	3731	6455	373	195	0.00395129	0.00789926	8324.08	0.50021	0.616941	-0.00356031	0.0078633	8112.84	-0.452775	0.650723	0.495028	0.780739	9000	14750	0.0142019	0.0106056	4493.46	1.33909	0.180608	0.00338886	0.0110776	4613.23	0.305921	0.759678	1.82706	0.401106	4962	8316	-0.00463064	0.00679882	10521.3	-0.681094	0.495827	-0.0228462	0.00686215	10159.8	-3.32931	0.000873714	11.4935	0.00319319	11093	18051	0.0173475	0.034201	474.923	0.507222	0.612234	568	907	0.00959362	0.00793977	9234.02	1.2083	0.226963	-0.00765207	0.00823203	8953.52	-0.929549	0.35263	2.55615	0.278573	9944	smri_thick_cdk_mean	NA	0.939127	0.847048	0	0	0	0	1	1
dmri_rsirnd_fib_fmaj	-0.0059043	0.00641544	9009.1	-0.920325	0.357427	0.00279838	0.00670438	8792.97	0.417396	0.676399	1.11345	0.573082	NA	NA	NA	NA	9800	15455	4145	5655	351	179	-0.00616938	0.00683166	7921.05	-0.903058	0.366522	0.00102366	0.00685677	7759.57	0.149291	0.881328	0.876436	0.645185	8658	13691	-0.0137809	0.00881449	4294.44	-1.56344	0.118023	0.010019	0.00924064	4413.84	1.08424	0.27832	3.98398	0.136424	4817	7812	-0.00878782	0.00587984	9927.39	-1.49457	0.135059	0.0024322	0.00595154	9682.54	0.408667	0.682793	2.4653	0.291519	10664	16757	-0.0318715	0.0307963	412.358	-1.03491	0.301316	530	823	-0.00646971	0.00682276	8453.97	-0.948254	0.343027	0.00271377	0.00706819	8461.16	0.383941	0.701032	1.12964	0.568462	9085	dmri_rsirnd_fib_allfib	NA	0.654951	0.847812	0	0	0	0	1	1
dmri_dtivol_fiberat_slflh	0.00248661	0.00593223	9163.95	0.41917	0.675101	-0.00572952	0.00620735	8942.57	-0.923023	0.35602	1.11685	0.572108	NA	NA	NA	NA	9800	15455	4145	5655	351	179	0.00184816	0.00634908	8050.98	0.291091	0.770989	-0.00345087	0.00639058	7946.24	-0.539993	0.589217	0.407493	0.815669	8658	13691	-0.00240267	0.00861267	4364.76	-0.27897	0.780281	-0.00395006	0.00906355	4554.06	-0.435818	0.662989	0.238154	0.887739	4817	7812	-0.00407728	0.00542063	10104.4	-0.752179	0.451961	-0.0106025	0.00549027	9842.83	-1.93114	0.0534943	4.12654	0.127038	10664	16757	0.0210738	0.0286621	452.15	0.73525	0.462568	530	823	0.00441961	0.00638784	8471.12	0.691878	0.489033	-0.00140987	0.00662097	8460.71	-0.212939	0.831379	0.566879	0.753189	9085	dmri_dtivol_fiberat_allfibers	NA	0.805189	0.847812	0	0	0	0	1	1
rsfmri_c_ngd_fo_ngd_vta	-0.00177542	0.00979537	8654.16	-0.181251	0.856175	-0.0105991	0.0100615	8486.16	-1.05342	0.292177	1.11347	0.573077	NA	NA	NA	NA	9324	14426	4222	5102	337	172	-0.00473088	0.0104459	7580.07	-0.452895	0.650637	-0.00513472	0.0102398	7562.79	-0.501448	0.61607	0.414186	0.812944	8250	12804	0.018123	0.0136378	4331.24	1.32888	0.183957	0.00332257	0.0142591	4357.16	0.233014	0.815761	1.78423	0.409788	4637	7374	-0.00750523	0.00895504	9497.29	-0.838101	0.401995	-0.0149492	0.00896311	9356.17	-1.66786	0.0953773	3.34166	0.188091	10132	15625	0.0366591	0.0463732	429.896	0.790524	0.429658	509	777	0.0112036	0.0113574	7918.45	0.986459	0.323938	-0.00058397	0.0117801	7655.28	-0.0495724	0.960464	1.00297	0.605631	8401	rsmfri_cortical	NA	0.83669	0.847812	0	0	0	0	1	1
rsfmri_c_ngd_dt_ngd_smm	0.00965693	0.00933668	8360.37	1.0343	0.301026	0.00258249	0.00958226	8252.35	0.269507	0.787546	1.12044	0.571085	NA	NA	NA	NA	9325	14427	4223	5102	337	172	0.00654093	0.00996975	7319.86	0.656078	0.511795	0.00545844	0.00977481	7354.39	0.558419	0.576575	0.701444	0.70418	8251	12805	0.0273829	0.0131951	4264.06	2.07524	0.0380243	0.0148831	0.0137884	4291.22	1.07939	0.280474	5.16793	0.0754743	4638	7375	0.00232422	0.00851786	9218.64	0.272864	0.784964	-0.00696576	0.00852267	9131.09	-0.817321	0.413766	0.759007	0.684201	10133	15626	0.00294817	0.0444895	395.068	0.0662667	0.947199	509	777	0.00282025	0.0113263	7901.2	0.249001	0.803367	-0.00388833	0.0117352	7608.46	-0.331337	0.740399	0.196424	0.906457	8402	rsmfri_cortical	NA	0.83669	0.847812	0	0	0	0	1	1
dmri_dtimdgm_cdsn_trvtplh	-0.00130855	0.0068177	8927.6	-0.191934	0.847798	-0.00747661	0.00708346	8611.14	-1.0555	0.291225	1.11697	0.572076	NA	NA	NA	NA	9798	15452	4144	5654	351	179	0.000569121	0.00727168	7858.27	0.0782654	0.937619	-0.0095688	0.00724863	7603.11	-1.32008	0.186847	1.78365	0.409907	8656	13688	0.0175343	0.00928975	4371.32	1.88749	0.0591607	-0.0203879	0.00972923	4475.4	-2.09553	0.0361796	8.7047	0.0128765	4817	7812	0.00443756	0.00630155	9864.03	0.7042	0.481325	-0.00148635	0.00634753	9550.58	-0.234162	0.814864	0.569072	0.752363	10662	16754	0.0314102	0.032602	427.701	0.963441	0.33587	530	823	-0.00173504	0.00799646	8349.47	-0.216975	0.828233	-0.00645231	0.00828337	8310.27	-0.778947	0.436033	0.620563	0.73324	9082	dmri_dtimdgm_cdsn_mean	NA	0.870941	0.847812	0	0	0	0	1	1
dmri_rsihndgm_cdk_rmflh	-0.00392109	0.00458151	8930.04	-0.85585	0.392104	-0.00328417	0.00473957	8657.98	-0.692927	0.488374	1.11497	0.572647	NA	NA	NA	NA	9798	15453	4143	5655	351	179	-0.00527513	0.00490832	7883.74	-1.07473	0.282528	-0.00692258	0.00485322	7579.06	-1.42639	0.153797	2.95222	0.228525	8656	13689	-0.00706397	0.00678889	4457.94	-1.04052	0.298155	-0.0114454	0.00705773	4474.5	-1.62168	0.104942	3.48929	0.174707	4817	7812	-0.00172835	0.00417834	9805.83	-0.413645	0.679143	-0.00255587	0.00419472	9513.05	-0.609306	0.542336	0.526189	0.768669	10662	16755	-0.0129579	0.0232634	433.017	-0.557007	0.57781	530	823	-0.00218599	0.00539496	8422.55	-0.40519	0.685348	-0.00639971	0.00558766	8379.36	-1.14533	0.252106	1.41389	0.493149	9083	dmri_rsihndgm_cdk_mean	NA	0.894531	0.847812	0	0	0	0	1	1
rsfmri_cor_ngd_copa_scs_hprh	-0.00735062	0.00903661	8283.4	-0.813426	0.415997	-0.00691738	0.00927277	8202.96	-0.745989	0.455696	1.11516	0.572594	NA	NA	NA	NA	9323	14423	4223	5100	337	172	-0.00449089	0.0096517	7255.79	-0.465295	0.641734	-0.00827182	0.00946445	7314.45	-0.873988	0.382153	0.920823	0.631024	8249	12801	0.000738321	0.0125687	4194.21	0.0587428	0.95316	0.00355785	0.0131346	4228.76	0.270877	0.786499	0.0771157	0.962176	4636	7371	-0.0206271	0.00829567	9153.89	-2.48649	0.0129188	-0.015113	0.00830101	9092.27	-1.82062	0.0686974	9.22863	0.00990895	10131	15622	0.0325111	0.04319	361.328	0.752745	0.452093	509	777	-0.00828562	0.0109885	7908.21	-0.754029	0.450854	-0.0070928	0.0113776	7606.56	-0.623403	0.533038	0.876452	0.64518	8399	rsmfri_subcortical	NA	0.900355	0.847812	0	0	0	0	1	1
rsfmri_cor_ngd_au_scs_thprh	-0.00829942	0.00921878	8118.95	-0.900274	0.368001	0.00431284	0.00946012	8015.6	0.455897	0.648477	1.11908	0.571473	NA	NA	NA	NA	9324	14426	4222	5102	337	172	-0.0115805	0.00983712	7087.69	-1.17722	0.239146	0.000797402	0.00964615	7150.45	0.0826653	0.93412	1.43497	0.487977	8250	12804	-0.0153152	0.0128612	4174.33	-1.19081	0.233795	-0.000198348	0.0134439	4211.17	-0.0147537	0.988229	1.44492	0.485557	4637	7374	-0.00876639	0.00841115	8959.03	-1.04224	0.297331	-0.00303864	0.0084143	8871.44	-0.361129	0.718012	1.21689	0.544196	10132	15625	0.0128472	0.0432393	357.115	0.297118	0.766549	509	777	-0.00164049	0.0112997	7863.7	-0.14518	0.884573	0.0138762	0.0117004	7529.9	1.18595	0.235679	1.4714	0.479171	8401	rsmfri_subcortical	NA	0.900355	0.847812	0	0	0	0	1	1
smri_sulc_cdk_cuneuslh	-0.00760267	0.0104117	9530.51	-0.730202	0.465285	-0.00892557	0.010825	9291.94	-0.824533	0.409658	1.11468	0.57273	NA	NA	NA	NA	10186	16641	3731	6455	373	195	-0.00903942	0.0111055	8364.38	-0.813961	0.41569	-0.00597578	0.0110927	8216.69	-0.538711	0.590101	0.889663	0.640932	9000	14750	-0.00460916	0.0146763	4518.68	-0.314055	0.753494	-0.0105275	0.0152916	4609.35	-0.688448	0.491205	0.553872	0.758103	4962	8316	-0.0128133	0.00942094	10456.8	-1.36009	0.173831	-0.00291463	0.00954315	10020.4	-0.305416	0.760055	1.89034	0.388614	11093	18051	0.0166902	0.0498872	476.738	0.334559	0.738105	568	907	-0.00835373	0.0106698	9297.53	-0.782929	0.433689	-0.00436009	0.0110989	9101.79	-0.392839	0.694448	0.731258	0.69376	9944	smri_sulc_cdk_mean	NA	0.94441	0.847812	0	0	0	0	1	1
dmri_dtifagm_cdsn_pscnterh	-0.00532746	0.00581745	8750.83	-0.915774	0.359811	0.00262914	0.0060266	8462.31	0.436256	0.662662	1.12249	0.570499	NA	NA	NA	NA	9798	15452	4144	5654	351	179	-0.00839461	0.0062393	7752.94	-1.34544	0.178523	0.00392231	0.00619057	7472.2	0.633594	0.526365	2.40009	0.30118	8656	13688	-0.00164132	0.00826564	4355.27	-0.198571	0.842608	-0.00250926	0.00861416	4373.84	-0.291295	0.77084	0.11072	0.946144	4817	7812	-0.000720561	0.00530703	9600.84	-0.135775	0.892002	0.00356954	0.00533153	9299.87	0.669515	0.503184	0.481427	0.786067	10662	16754	-0.0413955	0.0295366	462.465	-1.4015	0.161735	530	823	-0.00492991	0.00691828	8488.04	-0.712591	0.476119	0.00116779	0.00716495	8444.29	0.162986	0.870533	0.566507	0.753329	9082	dmri_dtifagm_cdsn_mean	NA	0.989959	0.847812	0	0	0	0	1	1
dmri_rsirni_scs_mean	-0.00707496	0.00676152	9103.68	-1.04636	0.295424	-8.74e-05	0.00703002	8855.76	-0.012431	0.990082	1.10502	0.575505	NA	NA	NA	NA	9800	15455	4145	5655	351	179	-0.00900283	0.00715119	8013.42	-1.25893	0.208093	0.00582488	0.00711406	7715.47	0.818784	0.412935	2.47665	0.28987	8658	13691	-0.0132436	0.00978283	4391.66	-1.35376	0.175884	-0.00472205	0.0101557	4416.73	-0.464963	0.641981	1.97522	0.372466	4817	7812	0.00434875	0.00620632	10017.2	0.700697	0.483509	0.00821618	0.00626161	9739.83	1.31215	0.1895	2.14853	0.341548	10664	16757	-0.0230627	0.0363651	412.249	-0.6342	0.526302	530	823	-0.00719721	0.00749257	8419.55	-0.96058	0.336791	-0.000722565	0.00776113	8451.56	-0.0931005	0.925826	0.919311	0.631501	9085	dmri_rsirnigm_cdk_mean	1	0.659596	0.848672	0	0	0	0	1	1
dmri_rsihntgm_cdk_racrh	-0.00779757	0.00775009	8883.38	-1.00613	0.314383	0.00158378	0.00804162	8581.76	0.196947	0.843873	1.10634	0.575123	NA	NA	NA	NA	9798	15453	4143	5655	351	179	-0.00947686	0.00827885	7831.52	-1.14471	0.252366	0.000878636	0.00823244	7536.4	0.106729	0.915007	1.36381	0.505653	8656	13689	-0.00850736	0.0109481	4421.14	-0.777064	0.437163	0.0147468	0.011446	4476.48	1.28839	0.197678	2.46313	0.291836	4817	7812	-0.00662472	0.007056	9752.69	-0.938877	0.347817	0.00399918	0.0070986	9448.23	0.563376	0.573192	1.2422	0.537352	10662	16755	-0.0225351	0.0376501	467.055	-0.59854	0.54977	530	823	-0.00849754	0.00855799	8479.43	-0.992936	0.320769	0.000743956	0.00886322	8440.03	0.0839374	0.933108	1.02198	0.599902	9083	dmri_rsihntgm_cdk_mean	NA	0.746913	0.848672	0	0	0	0	1	1
dmri_rsihnt_fib_uncrh	-0.00603203	0.00580956	9204.76	-1.03829	0.29916	9.96e-05	0.00606504	8991.68	0.0164266	0.986894	1.10115	0.576617	NA	NA	NA	NA	9800	15455	4145	5655	351	179	-0.00702728	0.00619465	8103.04	-1.13441	0.256656	0.00135042	0.00620409	7904.96	0.217667	0.827694	1.40464	0.495435	8658	13691	-0.00612568	0.00826244	4424.67	-0.741389	0.458497	0.00663493	0.0086264	4500.46	0.769142	0.441849	1.27052	0.529799	4817	7812	-0.0123753	0.00532132	10125.4	-2.3256	0.0200594	-0.00830748	0.0053833	9882.99	-1.54319	0.122816	7.55745	0.0228518	10664	16757	-0.0234925	0.0300977	453.666	-0.780543	0.435478	530	823	-0.00336799	0.00645974	8498.97	-0.521381	0.602115	0.00182023	0.00669277	8513.04	0.271969	0.785652	0.39438	0.821035	9085	dmri_rsihnt_fib_allfib	NA	0.748774	0.848672	0	0	0	0	1	1
dmri_rsihni_fib_atrrh	-0.00410803	0.00724447	9006.63	-0.567058	0.570689	0.00620601	0.00754801	8737.58	0.822205	0.410983	1.10355	0.575926	NA	NA	NA	NA	9800	15455	4145	5655	351	179	-0.00436084	0.00777816	7935.82	-0.560652	0.575051	-0.00112427	0.0077722	7694.53	-0.144652	0.884989	0.321646	0.851443	8658	13691	0.00112245	0.0102383	4368.4	0.109632	0.912706	0.00427437	0.0107071	4453.14	0.399211	0.689757	0.162796	0.921827	4817	7812	-0.00646219	0.00657825	9933.72	-0.982356	0.325949	0.00467233	0.00664236	9648.64	0.703414	0.481815	1.51861	0.467992	10664	16757	-0.0210646	0.0351308	409.952	-0.599603	0.549102	530	823	-0.0112174	0.00829264	8441.62	-1.35269	0.17619	0.00416664	0.0085907	8428.84	0.485018	0.627676	2.22086	0.329418	9085	dmri_rsihni_fib_allfib	NA	0.754658	0.848672	0	0	0	0	1	1
dmri_rsihntwm_cdk_ttlh	0.00799362	0.00787039	9044.31	1.01566	0.30982	0.00266151	0.0082025	8745.55	0.324475	0.745586	1.10349	0.575944	NA	NA	NA	NA	9798	15453	4143	5655	351	179	0.00639462	0.0084327	7963.64	0.758312	0.448287	0.0071415	0.00844491	7761.99	0.845657	0.39777	1.20778	0.546682	8656	13689	0.0115449	0.0110561	4368.67	1.04422	0.296444	-0.00992377	0.0115981	4499.35	-0.855634	0.392246	1.99617	0.368584	4817	7812	0.0102248	0.0071583	9972.9	1.42839	0.153211	0.00383566	0.00722353	9672.34	0.530995	0.595434	2.32157	0.31324	10662	16755	-0.00767985	0.0397199	447.806	-0.19335	0.846772	530	823	0.00353284	0.00892884	8400.71	0.395667	0.692361	0.00424842	0.0092508	8363.13	0.459249	0.646067	0.353403	0.83803	9083	dmri_rsihntwm_cdk_mean	NA	0.811023	0.848672	0	0	0	0	1	1
dmri_dtimdwm_cdsn_pcrinelh	-0.00679811	0.00733654	9089.97	-0.926609	0.354154	0.00298254	0.00763811	8808.54	0.390482	0.69619	1.10101	0.576659	NA	NA	NA	NA	9798	15452	4144	5654	351	179	-0.00918245	0.00784197	8016.39	-1.17094	0.241659	-0.0037567	0.00783346	7769.84	-0.47957	0.631546	1.51811	0.468108	8656	13688	-0.00564774	0.0104717	4404.31	-0.539335	0.589683	0.00129587	0.0109541	4477.47	0.1183	0.905835	0.326453	0.849399	4817	7812	-0.00289862	0.00674046	9997.53	-0.430032	0.667181	0.00981005	0.00680177	9714.47	1.44228	0.149256	2.32971	0.311968	10662	16754	-0.00162146	0.037374	443.156	-0.0433848	0.965414	530	823	-0.00655069	0.00831255	8440.17	-0.788049	0.43069	0.00076681	0.00860937	8415.15	0.0890669	0.929031	0.65833	0.719524	9082	dmri_dtimdwm_cdsn_mean	NA	0.818288	0.848672	0	0	0	0	1	1
dmri_dtildgm_cdsn_cdacatelh	-0.00754076	0.0073091	8634.63	-1.03169	0.302244	-0.001989	0.00756543	8358.37	-0.262906	0.792629	1.10178	0.576437	NA	NA	NA	NA	9798	15452	4144	5654	351	179	-0.00622421	0.00775178	7633.29	-0.80294	0.422034	0.000418791	0.00767705	7348.05	0.054551	0.956498	0.671242	0.714894	8656	13688	-0.0105165	0.0101335	4310.14	-1.03779	0.299427	-0.00199928	0.0105388	4361.23	-0.189707	0.849548	1.09973	0.577028	4817	7812	-0.00837179	0.00665271	9521.37	-1.2584	0.208277	-0.000808051	0.00667944	9222.4	-0.120976	0.903713	1.60124	0.449051	10662	16754	-0.0114468	0.0339764	390.849	-0.336905	0.736369	530	823	-0.0135509	0.00885707	8271.44	-1.52995	0.126068	-0.00336034	0.00917384	8217.22	-0.366296	0.714153	2.41448	0.299021	9082	dmri_dtildgm_cdsn_mean	NA	0.833616	0.848672	0	0	0	0	1	1
smri_vol_scs_csf	0.00736886	0.00946144	9466.44	0.778831	0.436098	-0.00600543	0.00983873	9246.75	-0.610387	0.541621	1.10121	0.576601	NA	NA	NA	NA	10185	16637	3733	6452	373	195	0.0101824	0.0101015	8291.13	1.00801	0.313479	0.00151066	0.0100895	8151.21	0.149725	0.880985	1.0021	0.605894	8999	14747	0.0106352	0.0135682	4485.71	0.783831	0.43318	-0.0110094	0.0141238	4570.21	-0.779493	0.435729	1.30719	0.520172	4962	8314	0.0156648	0.0087287	10455.2	1.79464	0.0727406	-0.00645748	0.00885824	10172.7	-0.728981	0.46603	3.90346	0.142028	11091	18045	0.0351502	0.0471536	496.002	0.745441	0.456358	568	907	0.00765742	0.00978543	9306.52	0.782532	0.433922	-0.000477637	0.0101834	9123.94	-0.0469037	0.962591	0.610875	0.736801	9942	smri_volgm_cdk_intracranialv	NA	0.870624	0.848672	0	0	0	0	1	1
dmri_rsihndgm_cdk_iprh	0.00386702	0.00420686	9034.52	0.919218	0.358006	0.00257419	0.00435576	8760.3	0.590984	0.554546	1.10026	0.576875	NA	NA	NA	NA	9798	15453	4143	5655	351	179	0.00272212	0.00451465	7957.33	0.602953	0.546557	0.00201879	0.0044747	7681.49	0.451156	0.65189	0.524389	0.769361	8656	13689	-0.00010978	0.00612453	4513.24	-0.0179246	0.9857	0.00265496	0.00638459	4540.64	0.41584	0.677547	0.177017	0.915295	4817	7812	0.00351064	0.00383259	9931.44	0.915996	0.359691	0.00191433	0.0038491	9638.73	0.497345	0.618957	1.0534	0.59055	10662	16755	-0.0110134	0.0202417	422.355	-0.544095	0.586663	530	823	0.00427048	0.0049612	8409.81	0.860776	0.389386	0.00608941	0.00513802	8361.92	1.18517	0.235985	1.97368	0.372753	9083	dmri_rsihndgm_cdk_mean	NA	0.894531	0.848672	0	0	0	0	1	1
dmri_dtitdwm_cdsn_rncntelh	0.00481158	0.00771153	8881.44	0.623947	0.532679	0.00724938	0.00800863	8582.1	0.905197	0.365387	1.10197	0.576382	NA	NA	NA	NA	9798	15452	4144	5654	351	179	0.00721114	0.00822887	7839.73	0.876322	0.380882	0.00357434	0.00818499	7542.07	0.436695	0.662345	0.891889	0.640219	8656	13688	-0.00915273	0.0107375	4380.31	-0.852411	0.394032	0.000257628	0.0111835	4413.99	0.0230364	0.981622	0.74594	0.688686	4817	7812	-0.00503287	0.00703662	9767.55	-0.71524	0.474478	-0.0102985	0.00708679	9459.48	-1.45319	0.146203	2.56646	0.27714	10662	16754	-0.0262845	0.038055	431.246	-0.690698	0.490127	530	823	0.00593704	0.00869543	8334.3	0.682777	0.494767	0.00633959	0.0090061	8300.11	0.703921	0.481502	0.87694	0.645023	9082	dmri_dtitdwm_cdsn_mean	NA	0.903872	0.848672	0	0	0	0	1	1
smri_thick_cdk_parsobislh	0.0068692	0.00856057	9403.21	0.802423	0.422329	0.00684344	0.00884936	9011.36	0.773326	0.43935	1.10855	0.574487	NA	NA	NA	NA	10186	16641	3731	6455	373	195	0.00360201	0.00915005	8261.04	0.39366	0.693842	0.0050582	0.00910017	8029.04	0.555836	0.578338	0.413482	0.81323	9000	14750	-0.00362508	0.0120096	4462.46	-0.30185	0.762781	0.000979098	0.0125626	4606.92	0.0779373	0.937881	0.10993	0.946518	4962	8316	0.0131904	0.00780573	10451	1.68984	0.0910892	0.0098106	0.00786323	10041	1.24766	0.212186	4.2751	0.117944	11093	18051	-0.0145012	0.0404471	514.991	-0.358523	0.720099	568	907	0.00278977	0.00915785	9145.58	0.304632	0.760654	0.00984325	0.00948258	8807.87	1.03803	0.299282	1.09254	0.579106	9944	smri_thick_cdk_mean	NA	0.939127	0.848672	0	0	0	0	1	1
smri_vol_cdk_parahpalrh	-0.00299165	0.00930491	9527.33	-0.321513	0.747828	0.00927063	0.00966623	9292.28	0.959074	0.337546	1.09619	0.57805	NA	NA	NA	NA	10186	16641	3731	6455	373	195	0.00719058	0.0099252	8353.95	0.724477	0.468793	0.019235	0.00990474	8202.18	1.942	0.0521715	4.05356	0.131759	9000	14750	0.00939116	0.0133203	4519.65	0.705028	0.480829	0.012044	0.0138714	4600.29	0.868259	0.385298	1.16649	0.558084	4962	8316	-0.0165609	0.00846389	10524.6	-1.95665	0.0504154	-0.00247286	0.00857561	10232	-0.288359	0.773077	3.86717	0.144629	11093	18051	-0.0761283	0.045057	481.74	-1.6896	0.0917516	568	907	-0.00764461	0.00967392	9329.15	-0.790229	0.429414	0.0115771	0.0100561	9132.37	1.15125	0.249658	2.15721	0.34007	9944	smri_volgm_cdk_intracranialv	NA	0.870624	0.84997	0	0	0	0	1	1
dmri_rsihndgm_cdk_sprh	-0.000626699	0.00425317	9120.34	-0.147349	0.88286	0.00446363	0.0044067	8828.39	1.01292	0.311126	1.09476	0.578465	NA	NA	NA	NA	9798	15453	4143	5655	351	179	0.000220962	0.00456865	8046.1	0.0483648	0.961427	0.00673181	0.0045301	7737.46	1.48602	0.137315	2.23978	0.326315	8656	13689	0.00304299	0.00614139	4525.01	0.495489	0.620279	0.00328191	0.00639829	4546.14	0.512936	0.608021	0.466623	0.791907	4817	7812	-0.000671194	0.0038906	10023.7	-0.172517	0.863035	0.0055576	0.00391061	9721.88	1.42116	0.155302	2.07472	0.35439	10662	16755	-0.0178648	0.0206626	388.619	-0.864598	0.387793	530	823	-0.00407815	0.0050095	8447.26	-0.814084	0.41562	0.00708703	0.00518845	8407.16	1.36592	0.171999	2.78953	0.247891	9083	dmri_rsihndgm_cdk_mean	NA	0.894531	0.85015	0	0	0	0	1	1
rsfmri_c_ngd_ca_ngd_rspltp	-0.00809949	0.0100457	8645.21	-0.806263	0.420114	0.00599896	0.0103251	8476.28	0.581006	0.561252	1.09205	0.579247	NA	NA	NA	NA	9325	14427	4223	5102	337	172	-0.00331482	0.0107642	7586.85	-0.30795	0.758129	0.00731069	0.0105531	7559.25	0.692753	0.488486	0.621635	0.732848	8251	12805	0.010517	0.014029	4316.85	0.749667	0.453496	0.011487	0.014662	4345.75	0.78345	0.433405	1.1047	0.575597	4638	7375	-0.0117624	0.00914002	9516.88	-1.28691	0.198158	-0.000128297	0.0091517	9367.77	-0.0140189	0.988815	1.65975	0.436104	10133	15626	-0.0320204	0.0482278	430.688	-0.663941	0.507083	509	777	-0.00942911	0.011564	7911.66	-0.815385	0.414877	0.00329355	0.012009	7666.17	0.274256	0.783895	0.784906	0.675398	8402	rsmfri_cortical	NA	0.83669	0.85087	0	0	0	0	1	1
dmri_dtimd_scts_amygdalarh	0.0059628	0.00748939	8829.52	0.796166	0.425957	-0.0045311	0.0077681	8526.43	-0.583296	0.559709	1.09077	0.57962	NA	NA	NA	NA	9800	15455	4145	5655	351	179	0.00306864	0.00802556	7818.95	0.382358	0.702206	-0.00743145	0.00796845	7495.75	-0.932609	0.351052	1.10886	0.574399	8658	13691	-0.00982689	0.010459	4379.49	-0.939562	0.347494	-0.0106013	0.0108781	4387.95	-0.974553	0.329836	1.68258	0.431154	4817	7812	0.000165112	0.0068252	9714	0.0241916	0.9807	0.00425473	0.00686766	9411.33	0.619532	0.535581	0.378508	0.827576	10664	16757	0.0621942	0.0389181	408.32	1.59808	0.110799	530	823	0.00606072	0.00905264	8351.86	0.669498	0.503196	-0.00516542	0.00937725	8319.73	-0.550846	0.581754	0.824074	0.6623	9085	dmri_dtimdgm_cdsn_mean	NA	0.870941	0.850988	0	0	0	0	1	1
dmri_rsihnt_fib_atrrh	-0.00403444	0.00724216	9006.78	-0.557077	0.577489	0.00619496	0.00754547	8737.34	0.821016	0.411659	1.08842	0.5803	NA	NA	NA	NA	9800	15455	4145	5655	351	179	-0.00420812	0.00777599	7935.84	-0.541169	0.588406	-0.00112928	0.0077699	7694.27	-0.14534	0.884446	0.300625	0.860439	8658	13691	0.00125469	0.0102339	4369.26	0.122601	0.902429	0.00420927	0.0107025	4453.98	0.393297	0.694119	0.160402	0.922931	4817	7812	-0.00640363	0.00657627	9933.78	-0.973749	0.330205	0.00467521	0.00664024	9648.46	0.704072	0.481405	1.50217	0.471855	10664	16757	-0.0209675	0.0351198	409.674	-0.597027	0.550819	530	823	-0.0110561	0.00829299	8441.86	-1.33319	0.182506	0.00414799	0.00859103	8428.92	0.482828	0.62923	2.16321	0.339051	9085	dmri_rsihnt_fib_allfib	NA	0.748774	0.851329	0	0	0	0	1	1
dmri_rsifniwm_cdk_lorh	-0.00675944	0.00649654	8506.84	-1.04047	0.298153	-0.000491575	0.00672253	8230.88	-0.0731235	0.94171	1.08786	0.580462	NA	NA	NA	NA	9798	15453	4143	5655	351	179	-0.0109155	0.00691374	7528.35	-1.57882	0.11442	-0.00324569	0.0068423	7259.77	-0.474357	0.63526	2.6132	0.270738	8656	13689	-0.00734873	0.00887803	4229.34	-0.827743	0.407863	-0.0067961	0.00924911	4300.69	-0.734784	0.462511	1.13737	0.56627	4817	7812	-0.00660032	0.00594738	9308.52	-1.10979	0.267119	0.00522495	0.00597084	9002.47	0.875078	0.381555	2.07912	0.35361	10662	16755	-0.0110865	0.0307566	439.572	-0.360459	0.718677	530	823	-0.00329024	0.00785493	8311.08	-0.418876	0.675318	-0.0028874	0.00813387	8264.66	-0.354985	0.72261	0.274701	0.871665	9083	dmri_rsifniwm_cdk_mean	NA	0.817386	0.851329	0	0	0	0	1	1
rsfmri_cor_ngd_copa_scs_vtdclh	-0.00774809	0.00930472	8482	-0.832705	0.405034	-0.00681034	0.00955721	8345.02	-0.712587	0.476121	1.08694	0.580731	NA	NA	NA	NA	9322	14412	4232	5090	337	172	-0.005704	0.00996027	7431.85	-0.572676	0.566882	-0.0122749	0.00976476	7432.61	-1.25706	0.208772	1.79209	0.40818	8248	12791	0.00166989	0.0131911	4281.53	0.126592	0.899269	-0.0114236	0.0137812	4309.26	-0.828931	0.407189	0.721372	0.697198	4636	7365	-0.030607	0.00867004	9378.37	-3.5302	0.000417235	-0.028672	0.0086836	9263.15	-3.30185	0.000964122	22.481	1.31e-05	10129	15610	0.0015097	0.045194	421.725	0.0334048	0.973368	509	777	0.00372946	0.0111396	7855.22	0.334793	0.737791	0.00818174	0.0115665	7581.22	0.707368	0.47936	0.586769	0.745735	8397	rsmfri_subcortical	NA	0.905267	0.851329	0	0	0	0	1	1
dmri_dtimdwm_cdsn_tppolerh	0.00726419	0.0070509	8781.44	1.03025	0.302921	-9.73e-06	0.00731943	8474.84	-0.00132875	0.99894	1.0835	0.58173	NA	NA	NA	NA	9798	15452	4144	5654	351	179	0.00761072	0.00747259	7804.88	1.01848	0.308479	0.00298597	0.00743676	7519.18	0.401515	0.688052	1.14892	0.563009	8656	13688	-0.00569767	0.00956439	4403.3	-0.595717	0.551395	-0.00483845	0.0100055	4472.29	-0.48358	0.628707	0.529537	0.767384	4817	7812	0.0110955	0.00644755	9686.07	1.72089	0.0853027	0.0150739	0.00648804	9381.13	2.32334	0.0201822	8.11903	0.0172574	10662	16754	0.0496681	0.034784	428.381	1.4279	0.154048	530	823	0.007327	0.00813692	8440.01	0.900463	0.367899	0.00378902	0.00842747	8395.96	0.449604	0.653008	0.946255	0.623051	9082	dmri_dtimdwm_cdsn_mean	NA	0.818288	0.85157	0	0	0	0	1	1
dmri_rsihndwm_cdk_sflh	-0.00192389	0.00551798	8835.64	-0.348658	0.727354	-0.00579092	0.00572722	8531.8	-1.01112	0.311987	1.08335	0.581774	NA	NA	NA	NA	9798	15453	4143	5655	351	179	-0.00187296	0.00590346	7778.82	-0.317265	0.751051	-0.00540247	0.00587079	7495.17	-0.920228	0.357483	0.898786	0.638015	8656	13689	0.000436335	0.00775179	4368.66	0.0562883	0.955115	-0.00734137	0.00810758	4430.71	-0.905494	0.365253	0.837692	0.657806	4817	7812	0.0013859	0.00505373	9684.96	0.274233	0.783911	-0.00347491	0.00508717	9372.76	-0.683073	0.494578	0.553397	0.758283	10662	16755	0.0201771	0.0263509	457.494	0.765705	0.444246	530	823	-0.0068874	0.00663334	8305.91	-1.0383	0.299161	0.000172992	0.00687094	8261.44	0.0251774	0.979914	1.09724	0.577747	9083	dmri_rsihndwm_cdk_mean	NA	0.918081	0.85157	0	0	0	0	1	1
dmri_rsihndwm_cdk_raclh	-0.00785401	0.00924454	9034.33	-0.849584	0.395579	-0.00652778	0.00962544	8729.2	-0.678179	0.497676	1.08453	0.581431	NA	NA	NA	NA	9798	15453	4143	5655	351	179	-0.0113317	0.00986345	7953.62	-1.14886	0.250649	-0.00675479	0.00986091	7727.23	-0.685007	0.49336	1.66654	0.434626	8656	13689	-0.0065845	0.0129629	4385.24	-0.507949	0.611515	0.0096931	0.0135911	4518.46	0.713197	0.475761	0.853477	0.652634	4817	7812	0.00438499	0.00845088	9953.42	0.518879	0.603857	0.0104086	0.00852564	9645.48	1.22086	0.22217	1.71467	0.424292	10662	16755	0.0620887	0.0442604	494.033	1.4028	0.161303	530	823	-0.00747473	0.0101518	8382.78	-0.736293	0.461573	-0.00369704	0.010517	8351.13	-0.35153	0.7252	0.629965	0.729802	9083	dmri_rsihndwm_cdk_mean	NA	0.918081	0.85157	0	0	0	0	1	1
dmri_rsirni_fib_cghlh	0.00635363	0.0061292	9070.36	1.03662	0.299942	0.00109977	0.0063841	8785.88	0.172267	0.863232	1.08111	0.582425	NA	NA	NA	NA	9800	15455	4145	5655	351	179	0.00464897	0.006518	7974.59	0.713251	0.475711	0.0021601	0.00651265	7737.12	0.331678	0.740141	0.580717	0.747995	8658	13691	0.0130878	0.00874688	4423.26	1.49628	0.134652	-0.0093543	0.00914512	4508.29	-1.02287	0.306423	3.63392	0.162519	4817	7812	0.00801306	0.0056365	9954.4	1.42164	0.155163	0.000785608	0.00568968	9655.89	0.138076	0.890183	2.01496	0.365139	10664	16757	-0.0113481	0.0312695	419.539	-0.362912	0.716853	530	823	-0.00141336	0.00668297	8423.36	-0.211487	0.832512	-0.000471747	0.00692367	8403.49	-0.0681355	0.945679	0.0455036	0.977505	9085	dmri_rsirni_fib_allfib	NA	0.849081	0.852094	0	0	0	0	1	1
smri_sulc_cdk_mean	0.0051422	0.0087339	9540.16	0.588764	0.556034	-0.00714506	0.00907415	9305.17	-0.787408	0.431063	1.07126	0.585301	NA	NA	NA	NA	10186	16641	3731	6455	373	195	-5.64e-05	0.00933066	8382.41	-0.00604051	0.995181	0.00243344	0.00930751	8217.05	0.261449	0.793753	0.073695	0.963823	9000	14750	0.01449	0.0125025	4534.54	1.15897	0.24653	0.00451198	0.0130179	4616.26	0.346599	0.728908	1.43532	0.487893	4962	8316	-0.00368146	0.00800697	10528.8	-0.459782	0.645682	-0.00887977	0.0081117	10219.8	-1.09469	0.273679	1.37043	0.503982	11093	18051	0.0185635	0.0414098	495.204	0.448288	0.654141	568	907	0.00519551	0.00918414	9293.17	0.565704	0.571608	-0.0100439	0.00955026	9089.42	-1.05169	0.29297	1.57367	0.455283	9944	smri_sulc_cdk_mean	1	0.659596	0.852646	0	0	0	0	1	1
dmri_rsihni_fib_uncrh	-0.00595679	0.00581735	9205.19	-1.02397	0.305877	0.00013868	0.00607312	8991.96	0.022835	0.981782	1.07277	0.58486	NA	NA	NA	NA	9800	15455	4145	5655	351	179	-0.00699679	0.00620316	8103.52	-1.12794	0.259379	0.00137768	0.00621258	7905.23	0.221756	0.824509	1.39219	0.498527	8658	13691	-0.00602713	0.00827223	4425.18	-0.728599	0.466286	0.00670792	0.0086366	4500.93	0.776686	0.437385	1.26217	0.532015	4817	7812	-0.0123038	0.00532842	10125.9	-2.30909	0.0209589	-0.00829927	0.00539046	9883.38	-1.53962	0.123685	7.47227	0.0238461	10664	16757	-0.0233448	0.0301504	453.745	-0.774278	0.43917	530	823	-0.00330203	0.00646805	8499.2	-0.510514	0.609705	0.00185998	0.00670139	8513.2	0.277551	0.781363	0.386005	0.82448	9085	dmri_rsihni_fib_allfib	NA	0.754658	0.852646	0	0	0	0	1	1
dmri_rsifnigm_cdk_ttrh	-0.00186141	0.00713304	8968.23	-0.260956	0.794133	0.00718831	0.00741379	8665.89	0.969586	0.33228	1.07592	0.583937	NA	NA	NA	NA	9798	15453	4143	5655	351	179	0.00209497	0.00757834	7913.64	0.276442	0.782216	0.00639285	0.00755278	7641.71	0.846424	0.397343	0.762293	0.683078	8656	13689	0.00234562	0.0103711	4401.01	0.226169	0.82108	-0.011348	0.0108517	4475.62	-1.04573	0.295744	1.23589	0.539051	4817	7812	0.000589561	0.00652731	9870.54	0.0903222	0.928033	0.00447033	0.00657643	9566.75	0.67975	0.496679	0.471004	0.790174	10662	16755	-0.0317633	0.0337225	403.501	-0.941901	0.346807	530	823	0.000597304	0.00819819	8384.28	0.0728581	0.941921	0.00970837	0.00849242	8352.04	1.14318	0.252997	1.3198	0.516904	9083	dmri_rsifnigm_cdk_mean	NA	0.834196	0.852646	0	0	0	0	1	1
smri_vol_scs_hpusrh	0.00594312	0.00792314	9285.25	0.750096	0.453216	-0.00524962	0.00824662	9095.23	-0.636578	0.524416	1.07307	0.584772	NA	NA	NA	NA	10186	16641	3731	6455	373	195	0.0130947	0.00847262	8137.87	1.54554	0.122256	-0.00667431	0.00846663	8006.77	-0.788308	0.43054	3.2731	0.19465	9000	14750	0.00687665	0.0116549	4407.2	0.590025	0.555204	-0.00218132	0.0121319	4490.22	-0.179799	0.857318	0.393092	0.821563	4962	8316	-0.00797608	0.00722853	10209.8	-1.10342	0.269873	-0.0168399	0.00734072	9932.52	-2.29404	0.0218087	6.4173	0.0404111	11093	18051	0.0375697	0.0392992	457.114	0.955992	0.339582	568	907	0.00264999	0.00812398	9327.57	0.326194	0.744285	-0.00467669	0.00845856	9160.94	-0.552895	0.580349	0.451319	0.79799	9944	smri_volgm_cdk_intracranialv	NA	0.870624	0.852646	0	0	0	0	1	1
smri_vol_cdk_ehinallh	0.00864944	0.00922228	9519.72	0.937886	0.348327	0.00501068	0.00955984	9205.18	0.524139	0.600195	1.07129	0.585291	NA	NA	NA	NA	10186	16641	3731	6455	373	195	0.0122665	0.00983313	8388.32	1.24747	0.212261	-0.00761223	0.00979478	8197.59	-0.777172	0.43708	2.37555	0.304899	9000	14750	0.023019	0.0133191	4517.33	1.72826	0.0840098	0.00393236	0.0139026	4633.11	0.282851	0.777304	3.03319	0.219458	4962	8316	-0.0118771	0.00851489	10517.5	-1.39486	0.163087	-0.0154166	0.00860689	10151.6	-1.79119	0.0732922	5.10092	0.0780456	11093	18051	-0.0215658	0.0424466	425.542	-0.50807	0.611667	568	907	0.00359272	0.00971853	9259.3	0.369677	0.711632	0.00482205	0.0100866	9011.66	0.478067	0.632614	0.345395	0.841392	9944	smri_volgm_cdk_intracranialv	NA	0.870624	0.852646	0	0	0	0	1	1
smri_area_cdk_rracatelh	-0.00246659	0.00744486	9425.68	-0.331314	0.740414	-0.0079005	0.00772349	9115.4	-1.02292	0.306374	1.07322	0.584728	NA	NA	NA	NA	10171	16578	3764	6407	373	195	-0.000193845	0.00788615	8282.84	-0.0245805	0.98039	-0.0117311	0.00786022	8100.74	-1.49246	0.135618	2.22766	0.3283	8988	14695	-0.00523531	0.0106823	4458.43	-0.490094	0.624092	-0.0157834	0.0111611	4561.58	-1.41414	0.157389	2.0512	0.358582	4960	8290	-0.00312969	0.00673661	10415.4	-0.46458	0.642242	-0.00262822	0.00681278	9955.04	-0.385778	0.69967	0.337469	0.844733	11076	17982	0.0165126	0.0358533	434.038	0.46056	0.645345	568	904	-0.00330759	0.00775126	9213.62	-0.426717	0.669596	-0.00810395	0.00805409	8937.14	-1.00619	0.314351	1.07535	0.584105	9903	smri_area_cdk_total	NA	0.89985	0.852646	0	0	0	0	1	1
rsfmri_cor_ngd_vs_scs_agrh	0.00657749	0.00939398	8188.85	0.700181	0.483834	0.00809405	0.00963982	8097.45	0.839647	0.401131	1.07688	0.583659	NA	NA	NA	NA	9325	14427	4223	5102	337	172	0.00681206	0.0100132	7122.86	0.680308	0.496332	0.00583596	0.00981877	7184.01	0.594368	0.552285	0.733785	0.692884	8251	12805	-0.000999888	0.0130215	4151.49	-0.0767874	0.938796	0.00185298	0.0136078	4193.86	0.13617	0.891693	0.0330205	0.983625	4638	7375	0.0127749	0.00857883	9038.86	1.48912	0.136491	0.0227895	0.00857879	8950.81	2.65649	0.00790978	9.15199	0.010296	10133	15626	-0.00985108	0.0459346	429.293	-0.214459	0.830291	509	777	-0.000878125	0.0114217	7809.99	-0.0768824	0.938719	0.0056868	0.0118182	7430.38	0.481189	0.630396	0.239318	0.887223	8402	rsmfri_subcortical	NA	0.905267	0.852646	0	0	0	0	1	1
dmri_rsihndwm_cdk_prctlh	0.00102094	0.00596191	8619.64	0.171244	0.864036	0.00635889	0.00618143	8321.48	1.02871	0.303646	1.07077	0.585443	NA	NA	NA	NA	9798	15453	4143	5655	351	179	0.000677882	0.00635491	7560.22	0.106671	0.915053	0.00773061	0.00631131	7282.84	1.22488	0.220659	1.51633	0.468525	8656	13689	0.00984453	0.00800442	4230.2	1.22989	0.218808	0.012489	0.00835465	4293.04	1.49486	0.135024	3.50388	0.173438	4817	7812	0.00120544	0.00544968	9506.39	0.221194	0.824946	0.000984081	0.00547897	9193.29	0.179611	0.857462	0.0793395	0.961107	10662	16755	-0.0382288	0.0290843	395.178	-1.31441	0.18947	530	823	0.000282833	0.00693866	8296.96	0.0407619	0.967487	0.0142582	0.00718623	8243.91	1.9841	0.0472779	3.97758	0.136861	9083	dmri_rsihndwm_cdk_mean	NA	0.918081	0.852646	0	0	0	0	1	1
dmri_rsihndwm_cdk_bstslh	0.00825665	0.00836193	8999.91	0.987409	0.323469	0.00356282	0.00870093	8675.34	0.409476	0.6822	1.07832	0.583238	NA	NA	NA	NA	9798	15453	4143	5655	351	179	0.0098177	0.00890686	7899.35	1.10226	0.270381	-0.00707612	0.00890699	7684.58	-0.794445	0.426961	2.04459	0.359768	8656	13689	0.00396279	0.0115438	4395.8	0.343282	0.731403	-0.0127975	0.0121475	4552.35	-1.05351	0.292161	1.31055	0.5193	4817	7812	0.00910338	0.00761973	9921.36	1.19471	0.232228	-0.000877095	0.00768073	9597.38	-0.114194	0.909086	1.45042	0.484222	10662	16755	-0.00300908	0.0405078	430.193	-0.074284	0.940819	530	823	0.0100016	0.00916362	8388.83	1.09145	0.275108	0.00902016	0.00949141	8345.52	0.95035	0.341962	1.91603	0.383654	9083	dmri_rsihndwm_cdk_mean	NA	0.918081	0.852646	0	0	0	0	1	1
dmri_dtifawm_cdsn_cuneuslh	0.00216191	0.00808405	9069.2	0.26743	0.789144	0.00856646	0.00841379	8767.7	1.01815	0.308637	1.06743	0.586422	NA	NA	NA	NA	9798	15452	4144	5654	351	179	-0.000801859	0.00860426	7987	-0.0931933	0.925752	0.0102887	0.00860094	7759.13	1.19623	0.231642	1.48237	0.476549	8656	13688	-0.0114217	0.0113273	4403.58	-1.00833	0.31335	0.0224438	0.0118853	4516.63	1.88837	0.0590407	4.96544	0.0835158	4817	7812	-0.00457522	0.00735751	10007.2	-0.621844	0.534059	0.00767343	0.00741831	9706.67	1.03439	0.30098	1.50347	0.471547	10662	16754	-0.0327536	0.0396614	431.156	-0.825831	0.409357	530	823	-0.00124998	0.00914438	8402.66	-0.136694	0.891276	0.00404379	0.00947188	8361.95	0.426926	0.669445	0.212878	0.89903	9082	dmri_dtifawm_cdsn_mean	NA	0.778136	0.853269	0	0	0	0	1	1
smri_thick_cdk_cdacatelh	-0.00925397	0.0097101	9524.75	-0.953026	0.340601	0.00284674	0.0100745	9239.57	0.28257	0.777513	1.06731	0.586457	NA	NA	NA	NA	10186	16641	3731	6455	373	195	-0.0135069	0.0103536	8358.3	-1.30456	0.192078	-0.00264513	0.0103231	8182.71	-0.256234	0.797777	1.72023	0.423114	9000	14750	-0.00077781	0.0136623	4501.57	-0.0569311	0.954603	-0.00148325	0.0142465	4600.95	-0.104113	0.917084	0.0142847	0.992883	4962	8316	-0.00714759	0.00880275	10538	-0.811973	0.416826	0.00936153	0.00890019	10189	1.05183	0.292901	1.8497	0.396591	11093	18051	-0.0220593	0.0467948	481.393	-0.471404	0.637566	568	907	-0.0120652	0.010198	9280.49	-1.18309	0.236803	0.00233317	0.0105915	9049.3	0.220288	0.825652	1.52446	0.466625	9944	smri_thick_cdk_mean	NA	0.939127	0.853269	0	0	0	0	1	1
dmri_rsihnd_fib_scsrh	-0.00781865	0.00760829	9114.65	-1.02765	0.304143	-0.000280327	0.00793677	8869.68	-0.0353201	0.971825	1.06282	0.587775	NA	NA	NA	NA	9800	15455	4145	5655	351	179	-0.00768566	0.00814415	8037.48	-0.943704	0.34535	-0.00636075	0.00815356	7830.42	-0.780118	0.435345	1.37712	0.502298	8658	13691	0.00794711	0.0106823	4436.06	0.743953	0.456944	-0.00689646	0.0111807	4528.81	-0.616817	0.537387	1.02705	0.598384	4817	7812	-0.00703198	0.00695714	10037	-1.01076	0.312157	0.00192968	0.00703322	9771.33	0.274367	0.783808	1.11924	0.571427	10664	16757	-0.0364155	0.037135	430.389	-0.980626	0.327328	530	823	-0.0145509	0.0078818	8427.41	-1.84614	0.0649065	-0.00174662	0.00816636	8425.4	-0.21388	0.830646	3.42248	0.180641	9085	dmri_rsihnd_fib_allfib	NA	0.783699	0.854758	0	0	0	0	1	1
dmri_dtimd_scts_amygdalalh	0.00369752	0.00747993	8881.2	0.494325	0.621089	-0.0065909	0.00776479	8578.08	-0.848818	0.396006	1.06073	0.588389	NA	NA	NA	NA	9800	15455	4145	5655	351	179	0.00182896	0.00796706	7868.88	0.229566	0.818435	-0.00584989	0.00791978	7556.19	-0.738644	0.460146	0.635024	0.727958	8658	13691	0.00716985	0.0103302	4427.92	0.694066	0.487677	0.00256984	0.0107776	4465.01	0.238442	0.811549	0.522085	0.770248	4817	7812	0.00215777	0.00679185	9764.45	0.3177	0.750719	-0.00302061	0.00683623	9462.59	-0.441853	0.658605	0.307969	0.857286	10664	16757	0.0366825	0.038133	408.134	0.961963	0.336638	530	823	0.00388112	0.0088654	8387.63	0.437783	0.661555	-0.0175307	0.00918482	8358.08	-1.90866	0.0563402	4.05632	0.131577	9085	dmri_dtimdgm_cdsn_mean	NA	0.870941	0.855223	0	0	0	0	1	1
rsfmri_cor_ngd_sa_scs_aalh	-0.00671746	0.00907848	8492.83	-0.739932	0.459362	0.00592931	0.00931885	8360.06	0.636271	0.524617	1.05872	0.588981	NA	NA	NA	NA	9325	14427	4223	5102	337	172	-0.00344648	0.00969379	7440.83	-0.355535	0.722199	-0.00100895	0.00950356	7460.2	-0.106165	0.915454	0.131025	0.936587	8251	12805	-0.00667637	0.0127558	4333.27	-0.523399	0.600723	0.00387758	0.0133273	4355.59	0.29095	0.771104	0.401013	0.818316	4638	7375	-0.0192893	0.00837229	9380.73	-2.30394	0.0212477	-0.000299169	0.00837724	9267.89	-0.0357122	0.971513	5.35651	0.0686829	10133	15626	0.0173691	0.0432064	398.843	0.402004	0.687897	509	777	-0.00287934	0.0108494	7912.24	-0.265391	0.790715	0.0115907	0.0112438	7626.14	1.03086	0.30264	1.20715	0.546853	8402	rsmfri_subcortical	NA	0.907349	0.855656	0	0	0	0	1	1
dmri_dtild_fiberat_cghrh	0.00707456	0.00853396	9050.7	0.82899	0.407132	-0.00453383	0.00886643	8742.39	-0.511347	0.609121	1.05143	0.591132	NA	NA	NA	NA	9800	15455	4145	5655	351	179	0.00958987	0.00910842	7953.06	1.05286	0.292438	-0.00277737	0.00907513	7688.49	-0.306042	0.759581	1.28787	0.525222	8658	13691	0.0061999	0.0122081	4447.6	0.50785	0.611584	-0.00107337	0.0127661	4510.91	-0.0840798	0.932997	0.280771	0.869023	4817	7812	0.0017324	0.00779029	9981.28	0.22238	0.824023	-0.00743852	0.00784767	9675.61	-0.947863	0.343223	0.970329	0.615596	10664	16757	0.0542322	0.0417682	403.708	1.29841	0.194888	530	823	7.34e-05	0.00965963	8359.15	0.00760293	0.993934	-0.0021898	0.0100044	8319.02	-0.218883	0.826746	0.0491332	0.975733	9085	dmri_dtild_fiberat_allfibers	NA	0.708306	0.855749	0	0	0	0	1	1
dmri_rsihnigm_cdk_fprh	0.00107606	0.00759721	8744.63	0.141639	0.887368	0.00797006	0.00786818	8471.65	1.01295	0.311114	1.04527	0.592957	NA	NA	NA	NA	9798	15453	4143	5655	351	179	-0.00140574	0.00814387	7681.52	-0.172613	0.86296	0.0120198	0.00808104	7428.26	1.4874	0.136951	2.34174	0.310097	8656	13689	-0.00156954	0.0108322	4370.56	-0.144896	0.8848	0.0269046	0.0113244	4435.51	2.3758	0.0175531	5.85549	0.0535176	4817	7812	0.00557882	0.00693361	9629.29	0.804604	0.421068	0.00648833	0.00696234	9344.03	0.931917	0.351404	1.47666	0.477912	10662	16755	-0.0131544	0.0358074	398.923	-0.367365	0.713541	530	823	0.00423954	0.00898096	8390.62	0.472059	0.636897	0.00146514	0.00930167	8334.33	0.157514	0.874844	0.23204	0.890457	9083	dmri_rsihnigm_cdk_mean	NA	0.753839	0.855749	0	0	0	0	1	1
dmri_rsihnigm_cdk_tplh	-0.00744329	0.00812679	8864.28	-0.915895	0.359747	0.00306366	0.00843103	8556.78	0.363379	0.716331	1.04947	0.591713	NA	NA	NA	NA	9798	15453	4143	5655	351	179	-0.00818107	0.0086641	7806.88	-0.94425	0.345071	0.00114456	0.00861005	7525.01	0.132934	0.894249	0.942332	0.624274	8656	13689	0.00450787	0.0114118	4405.31	0.39502	0.692847	0.00924398	0.0119061	4454.28	0.776405	0.437551	0.721806	0.697047	4817	7812	-0.00533563	0.00744168	9774.23	-0.716993	0.473396	0.00077882	0.00748645	9459.7	0.104031	0.917147	0.531728	0.766543	10662	16755	-0.0291334	0.0397395	418.572	-0.733111	0.463901	530	823	-0.00287959	0.00931439	8351.18	-0.309155	0.757212	0.00475088	0.00964872	8306.24	0.492385	0.622461	0.378141	0.827728	9083	dmri_rsihnigm_cdk_mean	NA	0.753839	0.855749	0	0	0	0	1	1
dmri_rsihnigm_cdk_racrh	-0.00753851	0.00775317	8883.47	-0.972313	0.330921	0.00169799	0.00804484	8581.85	0.211066	0.832841	1.0458	0.592799	NA	NA	NA	NA	9798	15453	4143	5655	351	179	-0.00900976	0.00828272	7831.43	-1.08778	0.276727	0.0010036	0.00823639	7536.45	0.12185	0.903021	1.24057	0.537791	8656	13689	-0.0088484	0.0109917	4402.54	-0.805006	0.420859	0.0161851	0.0114895	4456.32	1.40868	0.159	2.86137	0.239146	4817	7812	-0.00642447	0.00705955	9753.76	-0.910039	0.362824	0.00409534	0.00710214	9449.18	0.576634	0.564201	1.20352	0.547847	10662	16755	-0.0220844	0.0376133	466.977	-0.587144	0.557391	530	823	-0.00823329	0.00856245	8479	-0.961558	0.336299	0.000774473	0.00886788	8439.45	0.0873347	0.930408	0.960601	0.618597	9083	dmri_rsihnigm_cdk_mean	NA	0.753839	0.855749	0	0	0	0	1	1
dmri_rsihntgm_cdk_smrh	-0.00465161	0.00532786	8860.14	-0.873072	0.382647	0.00244982	0.00552928	8553	0.443063	0.657731	1.04612	0.592705	NA	NA	NA	NA	9798	15453	4143	5655	351	179	-0.00288392	0.00571167	7790.33	-0.504918	0.613631	0.00102279	0.00567938	7504.76	0.180089	0.857087	0.30543	0.858374	8656	13689	-0.00418948	0.00795093	4290.24	-0.526917	0.598278	-0.00684852	0.00830963	4358.37	-0.824166	0.40989	0.895279	0.639135	4817	7812	-0.00660717	0.00487544	9741.23	-1.35519	0.175387	-0.0010493	0.00490646	9429.83	-0.213861	0.83066	1.86599	0.393374	10662	16755	-0.0143162	0.0255592	408.549	-0.56012	0.575705	530	823	-0.00281677	0.00597755	8365.95	-0.471224	0.637493	0.000384572	0.00619138	8321.13	0.0621141	0.950473	0.231359	0.890761	9083	dmri_rsihntgm_cdk_mean	NA	0.759879	0.855749	0	0	0	0	1	1
rsfmri_c_ngd_fo_ngd_fo	0.00146945	0.00983265	8623.26	0.149446	0.881205	0.0103382	0.0101021	8431.77	1.02337	0.306161	1.05203	0.590954	NA	NA	NA	NA	9325	14427	4223	5102	337	172	-0.00642154	0.0105171	7539.15	-0.610584	0.541494	0.00236869	0.010309	7506.77	0.22977	0.818277	0.459257	0.794829	8251	12805	0.0225768	0.013743	4369.88	1.64279	0.100499	0.0131066	0.0143708	4391.75	0.912031	0.361803	3.20362	0.201532	4638	7375	-0.00710222	0.00896426	9508.47	-0.792282	0.428216	0.00195244	0.00896713	9329.95	0.217733	0.827642	0.689435	0.70842	10133	15626	-0.0629823	0.0465439	411.616	-1.35318	0.176741	509	777	0.00224234	0.011268	7898.43	0.199001	0.842267	0.00827521	0.0116929	7624.97	0.707709	0.479147	0.509614	0.775066	8402	rsmfri_cortical	NA	0.83808	0.855749	0	0	0	0	1	1
dmri_dtimdgm_cdsn_banksstslh	-0.00107273	0.00565827	8871.35	-0.189586	0.849638	-0.0060003	0.00586451	8575.07	-1.02315	0.306264	1.05335	0.590566	NA	NA	NA	NA	9798	15452	4144	5654	351	179	-0.00104427	0.00603455	7810.54	-0.173049	0.862618	-0.00454698	0.00599348	7546.18	-0.758655	0.448082	0.584505	0.74658	8656	13688	0.00252143	0.00791468	4316.63	0.318576	0.750063	0.00401032	0.00827191	4410.84	0.484812	0.627834	0.314325	0.854565	4817	7812	-0.00314604	0.00516462	9740.66	-0.609151	0.542438	-0.00368074	0.00519034	9433.59	-0.709153	0.478247	0.834872	0.658734	10662	16754	0.0324465	0.0263983	477.75	1.22911	0.219634	530	823	-0.00198206	0.00699591	8336.18	-0.283316	0.776941	-0.00912023	0.00724525	8281.84	-1.25879	0.208142	1.60605	0.447971	9082	dmri_dtimdgm_cdsn_mean	NA	0.870941	0.855749	0	0	0	0	1	1
dmri_dtimdgm_cdsn_rsmfrlh	0.00172011	0.00464994	8645.32	0.369921	0.71145	-0.00436897	0.0048155	8355.22	-0.907271	0.36429	1.04519	0.592981	NA	NA	NA	NA	9798	15452	4144	5654	351	179	-0.00126614	0.00493542	7666.95	-0.256543	0.797539	-0.00279635	0.00488714	7364.37	-0.572186	0.567214	0.375586	0.828786	8656	13688	0.00332045	0.00643808	4266.68	0.515752	0.606054	-0.00257829	0.00668876	4312.48	-0.385466	0.699911	0.461356	0.793995	4817	7812	-0.00506696	0.00428149	9465.22	-1.18346	0.236657	-0.0095453	0.004302	9152.89	-2.21881	0.0265244	6.17313	0.0456584	10662	16754	-0.00208492	0.0223714	476.875	-0.093196	0.925787	530	823	0.00318299	0.00574979	8180.67	0.553584	0.579879	-0.00506449	0.00595465	8113.5	-0.850509	0.395067	1.14919	0.562932	9082	dmri_dtimdgm_cdsn_mean	NA	0.870941	0.855749	0	0	0	0	1	1
dmri_dtitdgm_cdsn_postcllh	0.00591675	0.00580374	8769.1	1.01947	0.308008	0.00089483	0.00604073	8475.76	0.148133	0.882242	1.0538	0.590433	NA	NA	NA	NA	9798	15452	4144	5654	351	179	0.00136875	0.00622945	7687.99	0.219723	0.826093	-0.00633709	0.00621897	7433.19	-1.01899	0.30824	1.15339	0.561753	8656	13688	0.0078745	0.00819062	4308.44	0.961405	0.336402	-0.0120116	0.00855535	4391.01	-1.40399	0.160392	3.22091	0.199796	4817	7812	0.00794259	0.00527747	9653.12	1.505	0.132357	-0.000727178	0.00532275	9351.12	-0.136617	0.891337	2.31066	0.314954	10662	16754	0.0199129	0.0285861	438.107	0.696593	0.486427	530	823	0.00534666	0.00671863	8351.46	0.795795	0.426174	0.00819127	0.00696111	8326.27	1.17672	0.239341	1.84162	0.398197	9082	dmri_dtitdgm_cdsn_mean	NA	0.878759	0.855749	0	0	0	0	1	1
dmri_dtildwm_cdsn_mtplh	0.00510936	0.00696489	8609.22	0.733587	0.46322	-0.00454688	0.00721854	8303.41	-0.629889	0.528784	1.04456	0.593166	NA	NA	NA	NA	9798	15452	4144	5654	351	179	0.00632276	0.00747697	7533.42	0.845631	0.397785	-0.00645338	0.00742427	7309.1	-0.869228	0.384751	1.63392	0.441772	8656	13688	0.00756114	0.00998142	4231.95	0.757521	0.44878	-0.00630771	0.010434	4388.15	-0.604536	0.545519	1.03625	0.595637	4817	7812	0.00248975	0.00635677	9489.92	0.391669	0.695311	-0.0103471	0.00638934	9159.17	-1.61943	0.105389	2.83794	0.241963	10662	16754	0.0346083	0.0328782	404.867	1.05262	0.293143	530	823	0.009895	0.00827087	8237.47	1.19637	0.231588	-0.00975114	0.00856227	8167.19	-1.13885	0.254799	3.05125	0.217485	9082	dmri_dtildwm_cdsn_mean	NA	0.889178	0.855749	0	0	0	0	1	1
dmri_rsihndgm_cdk_bstsrh	0.00330665	0.0062324	8972.8	0.530558	0.595738	0.00595	0.00646259	8673.79	0.920683	0.357242	1.05245	0.590831	NA	NA	NA	NA	9798	15453	4143	5655	351	179	0.00562406	0.00668259	7929.83	0.841599	0.400038	0.00244074	0.00665395	7706.96	0.366812	0.71377	0.795096	0.671966	8656	13689	0.00796782	0.00902017	4456.09	0.883334	0.377103	-0.00167403	0.00949306	4579.34	-0.176343	0.860033	0.856403	0.65168	4817	7812	0.000749133	0.00567956	9930.03	0.1319	0.895066	0.00278174	0.00570934	9621.91	0.487226	0.626109	0.254349	0.88058	10662	16755	-0.0293428	0.0293811	397.508	-0.998695	0.31855	530	823	0.00382274	0.007112	8402.29	0.537506	0.590932	0.00182037	0.00736327	8340.32	0.247223	0.804741	0.326287	0.849469	9083	dmri_rsihndgm_cdk_mean	NA	0.894531	0.855749	0	0	0	0	1	1
dmri_rsihnd_scs_cbclh	-0.00467227	0.00593666	9097.44	-0.78702	0.43129	0.00350751	0.00616258	8799.73	0.569163	0.56926	1.04918	0.591799	NA	NA	NA	NA	9800	15455	4145	5655	351	179	-0.0059933	0.00632722	8048.01	-0.947223	0.343553	0.00262218	0.00628917	7736.84	0.416935	0.676738	1.16384	0.558825	8658	13691	0.00126887	0.00854299	4509.68	0.148527	0.881933	0.0200449	0.00892294	4535.99	2.24644	0.0247237	5.09232	0.0783822	4817	7812	-0.00593956	0.005404	10006	-1.0991	0.271749	-0.00175041	0.00543955	9704.28	-0.321793	0.747616	1.29516	0.523311	10664	16757	-0.0148859	0.0294327	381.671	-0.50576	0.613317	530	823	-0.0078258	0.00679753	8474.24	-1.15127	0.249653	0.00361493	0.00704194	8454.04	0.513343	0.607725	1.73113	0.420814	9085	dmri_rsihndgm_cdk_mean	NA	0.894531	0.855749	0	0	0	0	1	1
smri_sulc_cdk_paracnrh	0.0102503	0.0103799	9435.79	0.987509	0.323418	-0.000739987	0.0107588	9085.04	-0.0687794	0.945167	1.04965	0.591658	NA	NA	NA	NA	10186	16641	3731	6455	373	195	0.0089217	0.0110806	8281.98	0.805167	0.420747	-0.00496336	0.0110454	8085.99	-0.449358	0.653185	0.948594	0.622322	9000	14750	-0.0200368	0.0146862	4438.94	-1.36433	0.172533	-0.0139184	0.0153309	4567.49	-0.907868	0.363996	2.52161	0.283426	4962	8316	0.00752056	0.00941501	10418.1	0.798784	0.424434	-0.00329467	0.00950756	9923.56	-0.346531	0.728951	0.770103	0.680416	11093	18051	0.0430576	0.0500863	489.655	0.859668	0.390393	568	907	0.00875669	0.0106924	9209.84	0.818961	0.41283	-0.00311203	0.0110952	8938.79	-0.280486	0.779111	0.832383	0.659554	9944	smri_sulc_cdk_mean	NA	0.94441	0.855749	0	0	0	0	1	1
dmri_dtifagm_cdsn_frpolelh	-0.00569253	0.0064799	8841.21	-0.878489	0.379702	-0.00412135	0.00671012	8560.48	-0.614198	0.539101	1.05518	0.590024	NA	NA	NA	NA	9798	15452	4144	5654	351	179	-0.00677468	0.00692251	7774.4	-0.978646	0.327786	-0.00991519	0.00686142	7505.57	-1.44506	0.148482	2.80429	0.246069	8656	13688	-0.00375152	0.0094415	4378.25	-0.397343	0.691134	-0.0175647	0.00984475	4437.34	-1.78417	0.074464	3.29821	0.192222	4817	7812	-0.000520269	0.00594323	9706.01	-0.0875398	0.930244	0.00280351	0.00596936	9407.38	0.469651	0.638616	0.239634	0.887083	10662	16754	-0.0195249	0.031105	417.706	-0.627708	0.530538	530	823	-0.00798754	0.00758901	8382.15	-1.05251	0.292594	-0.00607666	0.00785933	8324.67	-0.773178	0.439439	1.56443	0.457392	9082	dmri_dtifagm_cdsn_mean	NA	0.989959	0.855749	0	0	0	0	1	1
dmri_rsihntwm_cdk_mean	0.00513599	0.00725117	9242.39	0.708299	0.478778	0.00603875	0.00757522	9065.88	0.797171	0.425373	1.03432	0.59621	NA	NA	NA	NA	9798	15453	4143	5655	351	179	0.00795159	0.00774158	8137.5	1.02713	0.304391	0.00496868	0.00775821	7957.86	0.640442	0.521904	1.36123	0.506306	8656	13689	0.00751881	0.0101945	4422.7	0.737536	0.460836	0.00306679	0.0106276	4497.93	0.28857	0.772924	0.603185	0.73964	4817	7812	-0.00429235	0.00660497	10179.1	-0.649866	0.515793	-0.000136521	0.006689	9954.5	-0.0204098	0.983717	0.42537	0.808411	10662	16755	-0.0215257	0.035737	452.33	-0.602337	0.547252	530	823	0.00668718	0.00798318	8516.69	0.837659	0.402246	0.000527199	0.00826856	8555.51	0.0637595	0.949163	0.700893	0.704374	9083	dmri_rsihntwm_cdk_mean	1	0.659596	0.855841	0	0	0	0	1	1
dmri_dtild_fiberat_atrrh	0.00633571	0.00746898	8951.47	0.84827	0.39631	-0.00367208	0.00777165	8670.48	-0.472497	0.636584	1.03346	0.596468	NA	NA	NA	NA	9800	15455	4145	5655	351	179	0.0115301	0.00797436	7897.31	1.4459	0.148244	0.00350757	0.00795289	7619.21	0.441044	0.659194	2.18438	0.33548	8658	13691	0.00480855	0.0104966	4386.54	0.458105	0.6469	-0.00499414	0.0109662	4434.2	-0.45541	0.648836	0.453318	0.797193	4817	7812	0.0077537	0.00680765	9838.52	1.13897	0.254744	0.00163745	0.00686821	9551.71	0.238411	0.811568	1.3419	0.511223	10664	16757	0.00349587	0.0373666	388.482	0.0935561	0.92551	530	823	0.0109115	0.00827618	8417.88	1.31842	0.187398	-0.00563259	0.00857296	8405.83	-0.657018	0.511187	2.35914	0.30741	9085	dmri_dtild_fiberat_allfibers	NA	0.708306	0.855841	0	0	0	0	1	1
dmri_rsihnigm_cdk_islh	-0.00334129	0.00805207	8575.62	-0.41496	0.678181	0.00734472	0.00832894	8329.15	0.881832	0.377893	1.03479	0.59607	NA	NA	NA	NA	9798	15453	4143	5655	351	179	-0.00419305	0.00859398	7498.61	-0.487905	0.625631	0.00566631	0.00850194	7275.39	0.666473	0.50513	0.752693	0.686364	8656	13689	0.00140463	0.0112394	4350.11	0.124973	0.90055	-0.000210012	0.011712	4403.11	-0.0179313	0.985694	0.0185136	0.990786	4817	7812	-0.00496763	0.00735882	9473.07	-0.675058	0.499655	0.00973803	0.00738337	9191.17	1.31891	0.187231	2.25384	0.324029	10662	16755	-0.0420372	0.0382369	443.539	-1.09939	0.272195	530	823	-0.00282497	0.00967361	8294.31	-0.292028	0.770272	0.00896553	0.0100194	8231.21	0.894817	0.370911	0.949602	0.622009	9083	dmri_rsihnigm_cdk_mean	NA	0.753839	0.855841	0	0	0	0	1	1
dmri_rsirnigm_cdk_icrh	0.0048844	0.00480305	8884.47	1.01694	0.30921	0.000285193	0.00498574	8588.91	0.0572017	0.954386	1.03729	0.595326	NA	NA	NA	NA	9798	15453	4143	5655	351	179	0.00264669	0.00514204	7807.55	0.514716	0.606766	0.000448687	0.00511003	7486.57	0.0878053	0.930034	0.267126	0.874972	8656	13689	0.00423436	0.00680296	4343.46	0.62243	0.533692	-0.00667736	0.00708285	4385.2	-0.94275	0.345861	1.40157	0.496196	4817	7812	0.00173259	0.00439149	9764.22	0.394532	0.693197	-0.00671176	0.00442308	9462.42	-1.51744	0.129189	2.51109	0.284921	10662	16755	-0.0170214	0.0266139	419.445	-0.639568	0.522803	530	823	0.0098492	0.00551256	8381.5	1.78668	0.0740246	0.00125559	0.0057105	8375.17	0.219873	0.825975	3.21438	0.20045	9083	dmri_rsirnigm_cdk_mean	NA	0.763239	0.855841	0	0	0	0	1	1
dmri_rsirndwm_cdk_pccrh	-0.00755834	0.00765666	9099.73	-0.987159	0.323591	-0.00258521	0.0079864	8844.25	-0.323701	0.746172	1.03373	0.596386	NA	NA	NA	NA	9798	15453	4143	5655	351	179	-0.00671898	0.00815958	8016.16	-0.823446	0.410279	-0.00220015	0.00817144	7811.9	-0.269249	0.787745	0.721429	0.697178	8656	13689	-0.00325004	0.0106635	4429.29	-0.304783	0.760546	0.00622125	0.0111833	4538.58	0.556299	0.578034	0.427728	0.807458	4817	7812	-0.0128441	0.00703825	10021.8	-1.8249	0.0680459	-0.00988208	0.00711298	9757.34	-1.3893	0.164773	5.10563	0.0778623	10662	16755	-0.00872145	0.0390848	446.148	-0.223141	0.823528	530	823	-0.00665097	0.00830914	8438.05	-0.80044	0.423478	-0.00551299	0.00860877	8427.27	-0.640392	0.521935	0.962989	0.617859	9083	dmri_rsirndwm_cdk_mean	NA	0.839809	0.855841	0	0	0	0	1	1
dmri_rsirni_fib_afbncrh	-0.000788718	0.00181317	9068.07	-0.434993	0.663578	0.00164176	0.00188466	8774.81	0.871117	0.383714	1.04055	0.594356	NA	NA	NA	NA	9800	15455	4145	5655	351	179	-0.00123237	0.00194859	7975.77	-0.632445	0.527114	0.00048506	0.0019418	7689.37	0.2498	0.802749	0.498934	0.779216	8658	13691	-0.0023855	0.00258422	4410.22	-0.923104	0.356004	0.00324395	0.00269797	4422.06	1.20237	0.229286	2.5432	0.280383	4817	7812	-0.00165094	0.001656	9960.16	-0.996945	0.318815	-0.000800158	0.00166878	9667.66	-0.479488	0.631603	1.192	0.551012	10664	16757	0.00380083	0.00898689	420.212	0.422931	0.672562	530	823	-0.000353718	0.00214758	8500.59	-0.164706	0.86918	0.00328561	0.00222458	8482.29	1.47696	0.139725	2.29579	0.317304	9085	dmri_rsirni_fib_allfib	NA	0.849081	0.855841	0	0	0	0	1	1
dmri_dtitdgm_cdsn_srfrh	0.00345623	0.00421591	8865.96	0.819806	0.412349	-0.00225324	0.00437878	8567.63	-0.514581	0.606859	1.03882	0.594872	NA	NA	NA	NA	9798	15452	4144	5654	351	179	0.00288366	0.00453362	7838.75	0.636061	0.524755	-0.000746919	0.00450987	7524.59	-0.165619	0.868461	0.46124	0.794041	8656	13688	0.00188154	0.00603321	4265.66	0.311864	0.755159	-0.00451137	0.00628904	4323.24	-0.717338	0.473204	0.669767	0.715421	4817	7812	-0.00089927	0.00387823	9732.96	-0.231876	0.816639	-0.00455963	0.00390701	9431.69	-1.16704	0.243224	1.40243	0.495983	10662	16754	0.00473548	0.0204602	386.171	0.231449	0.817089	530	823	0.00177676	0.00509749	8318.76	0.348555	0.727432	-0.000103118	0.00528059	8293.59	-0.0195278	0.984421	0.129392	0.937352	9082	dmri_dtitdgm_cdsn_mean	NA	0.878759	0.855841	0	0	0	0	1	1
dmri_rsihnd_scs_aglh	0.00535955	0.00562373	8773.05	0.953024	0.340604	-0.00143236	0.0058403	8459.76	-0.245255	0.806265	1.03689	0.595446	NA	NA	NA	NA	9800	15455	4145	5655	351	179	0.00466252	0.00599792	7732.97	0.777356	0.436972	-0.00484148	0.00597064	7458.93	-0.810881	0.41746	1.408	0.494603	8658	13691	0.00913606	0.00844378	4257.72	1.08199	0.279319	-0.0103063	0.00881224	4330.47	-1.16954	0.24225	2.83911	0.241821	4817	7812	0.000103023	0.00513368	9712.39	0.020068	0.98399	-0.0047656	0.00516776	9394.3	-0.922178	0.356459	0.865254	0.648802	10664	16757	0.0340336	0.0282503	373.323	1.20472	0.229076	530	823	0.000733875	0.00638117	8372.9	0.115006	0.908443	-0.00745694	0.00661042	8336.85	-1.12806	0.259328	1.34285	0.51098	9085	dmri_rsihndgm_cdk_mean	NA	0.894531	0.855841	0	0	0	0	1	1
rsfmri_cor_ngd_au_scs_pllh	0.00141853	0.00931415	8168.42	0.152299	0.878955	-0.00945018	0.00955591	8092.47	-0.988936	0.322724	1.03576	0.595783	NA	NA	NA	NA	9325	14427	4223	5102	337	172	0.00035645	0.00998079	7136.91	0.0357136	0.971512	-0.010158	0.00978763	7209.76	-1.03784	0.29938	1.08069	0.582547	8251	12805	0.00575771	0.0129364	4107.08	0.445076	0.656288	-0.0197005	0.0135276	4175.5	-1.45631	0.145381	2.52746	0.282598	4638	7375	-0.0100784	0.00851305	9030.83	-1.18387	0.236495	-0.022206	0.00851228	8960.18	-2.6087	0.00910387	8.07621	0.0176308	10133	15626	-0.000299403	0.0431203	404.905	-0.00694343	0.994463	509	777	-0.00560595	0.0114663	7841.96	-0.488905	0.624923	-0.0225964	0.0118718	7491.63	-1.90337	0.0570305	3.73331	0.15464	8402	rsmfri_subcortical	NA	0.91116	0.855841	0	0	0	0	1	1
smri_sulc_cdk_ifpllh	-0.00980432	0.0102295	9514.87	-0.958436	0.337867	0.00231289	0.0106008	9184.75	0.218182	0.827292	1.03954	0.594657	NA	NA	NA	NA	10186	16641	3731	6455	373	195	-0.00405313	0.0109015	8312.29	-0.371796	0.710054	0.00254363	0.0108649	8111.14	0.234115	0.814901	0.21325	0.898863	9000	14750	0.00616579	0.0146452	4508.46	0.42101	0.673768	0.0117272	0.0152928	4621.39	0.766844	0.443213	0.684339	0.710228	4962	8316	-0.0170656	0.00940109	10522.8	-1.81528	0.0695095	0.00251821	0.00950194	10165.6	0.265021	0.790999	3.45282	0.177922	11093	18051	-0.0529897	0.0482633	535.409	-1.09793	0.272729	568	907	-0.0101174	0.0105528	9254.7	-0.958737	0.337716	-0.000186789	0.0109469	8994.07	-0.0170632	0.986387	0.925684	0.629492	9944	smri_sulc_cdk_mean	NA	0.94441	0.855841	0	0	0	0	1	1
dmri_dtitd_fiberat_fxcutrh	-0.00838657	0.00910361	9214.67	-0.921237	0.356951	0.00329355	0.00950772	8992.03	0.346408	0.729044	1.04138	0.594112	NA	NA	NA	NA	9800	15454	4146	5654	351	179	-0.00545368	0.00969756	8111.14	-0.562376	0.573875	-0.000626213	0.00972256	7937.07	-0.0644083	0.948647	0.309211	0.856753	8658	13690	0.00115232	0.0127608	4445.24	0.090302	0.928051	-0.000174182	0.01336	4546.58	-0.0130376	0.989598	0.0110382	0.994496	4817	7812	-0.0114654	0.00829282	10161	-1.38257	0.166827	-0.00111851	0.00838466	9894.91	-0.1334	0.89388	1.91732	0.383406	10664	16756	-0.0504391	0.0442721	422.517	-1.1393	0.255225	530	823	-0.0132814	0.0100079	8480.74	-1.32709	0.184516	-0.00131655	0.0103681	8486.78	-0.126981	0.898959	1.74396	0.418123	9084	dmri_dtitd_fiberat_allfibers	NA	0.962446	0.855841	0	0	0	0	1	1
dmri_dtimd_fiberat_tslflh	0.00224827	0.00537481	9012.58	0.418298	0.67574	-0.00492234	0.00560337	8765.82	-0.878461	0.379717	1.03157	0.597032	NA	NA	NA	NA	9800	15455	4145	5655	351	179	0.0019965	0.00574525	7940.82	0.347504	0.728222	-0.00350787	0.00574533	7710.41	-0.610559	0.54151	0.536005	0.764906	8658	13691	0.00402388	0.00734711	4367.71	0.547682	0.583938	0.0031857	0.00767804	4447.51	0.414911	0.678227	0.433991	0.804934	4817	7812	0.00312987	0.00488791	9910.51	0.640329	0.521973	-0.0024348	0.00493835	9649.84	-0.493039	0.621996	0.68292	0.710732	10664	16757	0.0338108	0.0272504	420.897	1.24075	0.215391	530	823	0.00471361	0.00614234	8461.47	0.767396	0.442868	-0.0027095	0.00636157	8464.23	-0.425917	0.670179	0.857271	0.651397	9085	dmri_dtimd_fiberat_allfibers	NA	0.99137	0.856227	0	0	0	0	1	1
smri_vol_scs_intracranialv	0.00706975	0.00821474	9653.45	0.860617	0.38947	-0.0036897	0.00856482	9506.96	-0.430797	0.666625	1.02906	0.597782	NA	NA	NA	NA	10186	16641	3731	6455	373	195	0.00982865	0.00865501	8474.16	1.1356	0.256155	0.00447752	0.00866373	8364.13	0.516812	0.605301	1.49539	0.473456	9000	14750	0.00503133	0.0121282	4517.93	0.414844	0.678275	-0.00782047	0.0126009	4594.77	-0.620628	0.534875	0.615038	0.735269	4962	8316	-0.0144005	0.00772021	10675.2	-1.8653	0.0621662	-0.0285532	0.00786573	10432.8	-3.63008	0.000284691	16.0603	0.000325492	11093	18051	0.0145784	0.0394434	510.635	0.369604	0.711831	568	907	0.0102111	0.00846404	9422.9	1.20641	0.227689	-0.00317767	0.00882671	9292.82	-0.360006	0.718851	1.72795	0.421483	9944	smri_volgm_cdk_intracranialv	1	0.659596	0.856362	0	0	0	0	1	1
dmri_dtimdwm_cdsn_lobfrlh	-0.00438839	0.00638054	8518.08	-0.687777	0.491612	0.00437591	0.00659898	8247.02	0.663119	0.507273	1.02187	0.599935	NA	NA	NA	NA	9798	15452	4144	5654	351	179	-0.00427979	0.00683205	7523.26	-0.626429	0.531053	0.00121732	0.00675401	7208.7	0.180236	0.856972	0.457455	0.795545	8656	13688	-0.0073107	0.00870218	4298.23	-0.8401	0.400899	-0.00423646	0.00905559	4311.54	-0.467828	0.639932	0.886609	0.641912	4817	7812	-0.00146564	0.00581238	9375.64	-0.252158	0.800924	0.000118812	0.00583338	9082.66	0.0203675	0.983751	0.065092	0.967978	10662	16754	-0.0191778	0.032276	361.092	-0.59418	0.552764	530	823	0.00617442	0.00762004	8380.1	0.810288	0.417798	0.00266003	0.00789023	8331.89	0.33713	0.736027	0.727851	0.694943	9082	dmri_dtimdwm_cdsn_mean	NA	0.818288	0.856362	0	0	0	0	1	1
smri_vol_cdk_supllh	-0.00374818	0.00828266	9284.64	-0.452534	0.650895	-0.00819115	0.00860593	9033.19	-0.951803	0.341223	1.02654	0.598536	NA	NA	NA	NA	10186	16641	3731	6455	373	195	-0.00337913	0.00887838	8137.87	-0.380602	0.703508	-0.00342509	0.00886145	7978.92	-0.386516	0.699125	0.261264	0.877541	9000	14750	0.0130987	0.0123649	4373.29	1.05934	0.289504	-0.00404973	0.012892	4476.74	-0.314127	0.753439	1.32503	0.515554	4962	8316	-0.0198742	0.00767453	10232.4	-2.58963	0.00962158	-0.0185107	0.00778219	9932.31	-2.3786	0.0173973	11.9396	0.0025548	11093	18051	-0.0214641	0.0400415	470.494	-0.536047	0.592179	568	907	-0.00437405	0.00860285	9267.59	-0.508442	0.611156	-0.0067551	0.00894149	9049.49	-0.755478	0.449982	0.7537	0.686019	9944	smri_volgm_cdk_intracranialv	NA	0.870624	0.856362	0	0	0	0	1	1
dmri_rsihndgm_cdk_sfrh	-0.00106343	0.00402586	8997.33	-0.264149	0.791671	-0.00414828	0.00416989	8709.82	-0.994817	0.319853	1.02043	0.600367	NA	NA	NA	NA	9798	15453	4143	5655	351	179	-0.00218224	0.00431439	7952.64	-0.505805	0.613008	-0.00809773	0.004277	7653.56	-1.89332	0.0583532	3.70888	0.156541	8656	13689	-0.004322	0.00594975	4454.6	-0.726417	0.467621	-0.0112464	0.0061944	4470.5	-1.81557	0.0695035	3.65663	0.160684	4817	7812	0.000165838	0.00368119	9894.43	0.0450501	0.964068	-0.0024214	0.00369875	9594.03	-0.654654	0.512706	0.431968	0.805748	10662	16755	0.0143501	0.0195835	466.822	0.732762	0.464071	530	823	-0.00198043	0.00457325	8379.71	-0.433046	0.664993	-0.000789477	0.0047369	8341.98	-0.166665	0.867638	0.204189	0.902944	9083	dmri_rsihndgm_cdk_mean	NA	0.894531	0.856362	0	0	0	0	1	1
smri_area_cdk_iftmlh	0.00522259	0.00689636	9513.68	0.757297	0.448891	-0.00435144	0.00714993	9192.16	-0.608599	0.542805	1.02198	0.5999	NA	NA	NA	NA	10186	16641	3731	6455	373	195	0.00528734	0.00736984	8341.18	0.71743	0.473129	-0.0070753	0.00734723	8161.86	-0.96299	0.335581	1.54779	0.461212	9000	14750	0.00275185	0.0102002	4492.71	0.269785	0.787338	0.00418881	0.0106434	4602.88	0.393557	0.693926	0.24035	0.886765	4962	8316	-0.00113005	0.00629115	10513.5	-0.179626	0.85745	-0.0132778	0.00636456	10169.6	-2.0862	0.0369851	4.38456	0.111662	11093	18051	0.0581307	0.0328182	484.323	1.77129	0.0771406	568	907	0.00492421	0.00712959	9262.21	0.690673	0.489789	-0.00273633	0.00739812	9007.61	-0.369868	0.711489	0.652931	0.721469	9944	smri_area_cdk_total	NA	0.89985	0.856362	0	0	0	0	1	1
smri_area_cdk_tmpolelh	0.00650825	0.00806771	9596.26	0.806703	0.419857	-0.00439451	0.00836885	9319.91	-0.525104	0.599524	1.02602	0.59869	NA	NA	NA	NA	10186	16641	3731	6455	373	195	0.00796021	0.00860229	8456.62	0.92536	0.354805	-0.00976039	0.00856714	8269.55	-1.13928	0.254619	2.38485	0.303485	9000	14750	0.0216366	0.0114259	4574.1	1.89364	0.0583358	0.00869804	0.0119121	4668.41	0.730188	0.465312	3.92158	0.140747	4962	8316	0.00452075	0.00730497	10504	0.618859	0.536023	-0.0071097	0.00738013	9912.91	-0.963356	0.335392	1.33112	0.513986	11093	18051	0.0369206	0.040592	480.363	0.909555	0.363514	568	907	0.00576814	0.00855659	9268.29	0.674117	0.500254	-0.000469765	0.00888863	9047.91	-0.0528502	0.957852	0.470646	0.790316	9944	smri_area_cdk_total	NA	0.89985	0.856362	0	0	0	0	1	1
dmri_dtitdwm_cdsn_psrh	0.0027477	0.00418839	8981.8	0.656028	0.511823	-0.00305825	0.00435074	8680.5	-0.702927	0.48212	1.02563	0.598806	NA	NA	NA	NA	9798	15452	4144	5654	351	179	0.00351494	0.0044751	7953.94	0.785443	0.432217	-0.00404095	0.00445541	7667.29	-0.906975	0.364448	1.58851	0.451917	8656	13688	0.00591767	0.00591706	4438.65	1.0001	0.317316	-0.00213341	0.00618169	4488.43	-0.345118	0.730022	1.19564	0.55001	4817	7812	0.00625005	0.00381166	9858.87	1.63972	0.101096	0.000813855	0.00383839	9552.08	0.21203	0.832088	2.72162	0.256453	10662	16754	0.0186897	0.0195317	431.549	0.956892	0.339158	530	823	0.00140306	0.00493642	8434.93	0.284225	0.776245	-0.00108059	0.00511238	8396.79	-0.211367	0.832606	0.136188	0.934173	9082	dmri_dtitdwm_cdsn_mean	NA	0.90941	0.856362	0	0	0	0	1	1
rsfmri_cor_ngd_au_scs_crcxrh	0.00125417	0.00902001	8441.5	0.139043	0.889419	0.0093686	0.0092599	8326.83	1.01174	0.311692	1.02349	0.599447	NA	NA	NA	NA	9325	14427	4223	5102	337	172	0.000463636	0.00965158	7406.98	0.0480373	0.961688	0.0126697	0.00946277	7433.97	1.3389	0.180645	1.79627	0.407329	8251	12805	-0.00516818	0.0125826	4301.88	-0.410739	0.681284	0.0083495	0.0131499	4330.5	0.634948	0.525496	0.61873	0.733913	4638	7375	0.0117545	0.00824208	9310.01	1.42616	0.153856	0.0197856	0.00824994	9221.2	2.39827	0.0164924	7.59489	0.022428	10133	15626	-0.0260414	0.0420164	368.958	-0.619792	0.535777	509	777	-0.00162658	0.0109371	7879.65	-0.148721	0.881778	-4.29e-05	0.011331	7565.46	-0.0037821	0.996982	0.0262815	0.986945	8402	rsmfri_subcortical	NA	0.91116	0.856362	0	0	0	0	1	1
smri_thick_cdk_frpolerh	-0.000894685	0.00927391	9358.37	-0.0964734	0.923147	0.00933046	0.00958894	8960.61	0.973044	0.330558	1.02117	0.600145	NA	NA	NA	NA	10186	16641	3731	6455	373	195	-0.00151871	0.00984145	8198.22	-0.154318	0.877363	0.00832897	0.00978524	7950.37	0.851177	0.394697	0.81106	0.666623	9000	14750	-0.00695911	0.0130672	4479.41	-0.532563	0.594362	0.0301014	0.0136453	4599.52	2.20599	0.0274342	5.37953	0.067897	4962	8316	0.0100127	0.00843062	10400.7	1.18766	0.234996	0.0209201	0.00849201	9968.14	2.4635	0.0137754	7.47608	0.0238007	11093	18051	-0.0232201	0.0442959	476.378	-0.524205	0.60038	568	907	-0.00267822	0.0099255	9145.41	-0.269833	0.787295	0.00767856	0.0102837	8815.74	0.746676	0.455279	0.702185	0.703919	9944	smri_thick_cdk_mean	NA	0.939127	0.856362	0	0	0	0	1	1
smri_thick_cdk_lobfrlh	-0.00741563	0.00778139	9426.08	-0.952995	0.340617	0.00185491	0.00805668	9107.4	0.230232	0.817917	1.02111	0.600161	NA	NA	NA	NA	10186	16641	3731	6455	373	195	-0.00988777	0.0082812	8273.19	-1.194	0.232511	0.000726534	0.00823433	8043.02	0.0882323	0.929694	1.47376	0.478604	9000	14750	0.00958739	0.0110223	4491.05	0.869818	0.384447	0.00424805	0.0114897	4586.97	0.369728	0.711603	0.859534	0.650661	4962	8316	-0.00544928	0.00706616	10463.6	-0.771181	0.440617	-0.000730886	0.00712665	10089	-0.102557	0.918317	0.608113	0.737819	11093	18051	-0.055444	0.0372194	469.858	-1.48965	0.136986	568	907	-0.0151535	0.00865744	9221.23	-1.75034	0.0800925	0.0054494	0.00898231	8951.21	0.606682	0.544078	3.70838	0.15658	9944	smri_thick_cdk_mean	NA	0.939127	0.856362	0	0	0	0	1	1
smri_thick_cdk_banksstsrh	-0.00894451	0.00887639	9396.97	-1.00767	0.313637	-0.00196029	0.00919049	9031.4	-0.213296	0.831101	1.02885	0.597844	NA	NA	NA	NA	10186	16641	3731	6455	373	195	-0.00458271	0.00947538	8242.13	-0.483644	0.628652	-0.000883174	0.00943745	8034.4	-0.0935818	0.925444	0.232678	0.890173	9000	14750	-0.0186578	0.0126176	4423.23	-1.47872	0.139287	0.00184109	0.0131885	4567.96	0.139599	0.888983	2.28521	0.318988	4962	8316	-0.0142866	0.0080721	10410.4	-1.76987	0.0767781	-0.00919241	0.00814338	10015.7	-1.12882	0.259001	4.25942	0.118872	11093	18051	-0.030206	0.0419581	450.988	-0.719909	0.471954	568	907	-0.0111463	0.00926419	9215.57	-1.20316	0.228946	-0.000632675	0.00960142	8920.46	-0.0658938	0.947464	1.45075	0.484144	9944	smri_thick_cdk_mean	NA	0.939127	0.856362	0	0	0	0	1	1
dmri_rsirniwm_cdk_racrh	-0.00679713	0.0080242	9075.04	-0.847078	0.396974	0.00382405	0.00835846	8776.43	0.457507	0.647318	1.01699	0.601399	NA	NA	NA	NA	9798	15453	4143	5655	351	179	-0.01079	0.00857227	7997.58	-1.25871	0.208173	0.00297275	0.00857702	7781.14	0.346595	0.728905	1.80981	0.404581	8656	13689	0.0115951	0.011495	4380.8	1.00871	0.313171	0.0198466	0.01207	4522.44	1.64429	0.100185	3.50506	0.173335	4817	7812	0.0039368	0.00736205	9999.83	0.534742	0.59284	0.0120807	0.0074299	9700.15	1.62596	0.103992	2.8797	0.236963	10662	16755	0.0102979	0.038748	422.144	0.265767	0.790549	530	823	-0.00578489	0.00904913	8432.56	-0.639275	0.522661	0.00919542	0.00937343	8401.16	0.981008	0.326617	1.51312	0.469279	9083	dmri_rsirniwm_cdk_mean	NA	0.782953	0.857069	0	0	0	0	1	1
dmri_dtimdwm_cdsn_postrh	0.00461108	0.00458218	8638.73	1.00631	0.314296	0.000502299	0.00474737	8342.19	0.105806	0.915739	1.01668	0.601494	NA	NA	NA	NA	9798	15452	4144	5654	351	179	0.00385663	0.00492984	7612.19	0.782304	0.434061	0.000214145	0.00488747	7301.78	0.0438151	0.965053	0.615931	0.734941	8656	13688	0.00881685	0.00638541	4276.85	1.38078	0.167419	-0.00420097	0.00665638	4321.09	-0.631119	0.527996	2.50989	0.285092	4817	7812	0.00608969	0.00417324	9494.02	1.45922	0.144537	0.00265743	0.00419417	9184.77	0.633599	0.526358	2.46536	0.29151	10662	16754	0.00595977	0.0231286	402.385	0.25768	0.796785	530	823	0.00322587	0.0060186	8335.52	0.535984	0.591984	-0.00281721	0.00623256	8292.2	-0.452015	0.65127	0.548536	0.760128	9082	dmri_dtimdwm_cdsn_mean	NA	0.818288	0.857069	0	0	0	0	1	1
smri_vol_cdk_postcnrh	-0.00740176	0.00824861	9117.4	-0.897334	0.369564	-0.00473909	0.00856579	8854.65	-0.553258	0.580101	1.01584	0.601747	NA	NA	NA	NA	10186	16641	3731	6455	373	195	0.00153384	0.00878033	8013.98	0.17469	0.861327	0.00591598	0.00876113	7858.77	0.675253	0.499535	0.478788	0.787105	9000	14750	-0.00382577	0.01206	4297.1	-0.317227	0.751087	-0.00210832	0.0125745	4395.28	-0.167667	0.866853	0.118301	0.942565	4962	8316	-0.0235058	0.00757037	10011.6	-3.10498	0.00190823	-0.023361	0.0076687	9693.09	-3.04628	0.00232313	18.2697	0.000107839	11093	18051	-0.0257849	0.0386879	456.214	-0.666484	0.505438	568	907	-0.00842129	0.00842685	9293.29	-0.99934	0.317656	-0.00180064	0.00875572	9075.77	-0.205653	0.837067	1.02047	0.600354	9944	smri_volgm_cdk_intracranialv	NA	0.870624	0.857069	0	0	0	0	1	1
dmri_rsifniwm_cdk_errh	-0.00234904	0.00790504	8804.8	-0.297158	0.766353	-0.00804579	0.00820934	8496.9	-0.980078	0.327076	1.01334	0.602499	NA	NA	NA	NA	9798	15453	4143	5655	351	179	0.00164921	0.00841167	7732.24	0.196062	0.844567	-0.00721939	0.00836931	7455.73	-0.862602	0.388384	0.83442	0.658883	8656	13689	0.00203068	0.011041	4375.24	0.183921	0.854084	-0.0173116	0.0115311	4451.2	-1.50129	0.13335	2.41481	0.298972	4817	7812	-0.000224404	0.00721101	9698.57	-0.0311196	0.975175	0.00132424	0.00725927	9375.81	0.18242	0.855257	0.0320121	0.984121	10662	16755	0.0744638	0.0403576	431.619	1.8451	0.0657079	530	823	-0.000825922	0.00904079	8363.98	-0.0913551	0.927213	-0.00064789	0.00936477	8333.02	-0.0691838	0.944845	0.0116803	0.994177	9083	dmri_rsifniwm_cdk_mean	NA	0.831448	0.857719	0	0	0	0	1	1
rsfmri_c_ngd_cgc_ngd_dt	0.00859839	0.0090949	8523.54	0.945407	0.344478	-0.00212865	0.00934362	8374.18	-0.227819	0.819793	1.01016	0.603458	NA	NA	NA	NA	9323	14423	4223	5100	337	172	0.00189472	0.00971675	7480.83	0.194995	0.845402	0.00216687	0.00952553	7468.3	0.22748	0.820057	0.08613	0.957849	8249	12801	0.0180404	0.0126508	4258.92	1.42603	0.153934	-0.00238585	0.0132177	4275.97	-0.180505	0.856765	2.14284	0.342521	4636	7371	0.0120236	0.00830095	9398.45	1.44846	0.147523	-0.0048023	0.00831317	9275.83	-0.577674	0.563498	2.5191	0.283782	10131	15622	-0.0105841	0.0427067	404.01	-0.247832	0.80439	509	777	0.000229911	0.0106804	7908.37	0.0215264	0.982826	-0.0030802	0.0110837	7657.71	-0.277903	0.781094	0.0792957	0.961128	8399	rsmfri_cortical	NA	0.840531	0.857825	0	0	0	0	1	1
dmri_dtildwm_cdsn_rsmfrrh	-0.00129035	0.00537358	8486.05	-0.240129	0.810236	-0.00552689	0.00555971	8224.31	-0.994097	0.320205	1.01182	0.602956	NA	NA	NA	NA	9798	15452	4144	5654	351	179	-0.00351798	0.00577066	7464.51	-0.609632	0.542124	-0.00514984	0.00570986	7200.03	-0.901921	0.367129	1.10317	0.576035	8656	13688	-0.00777591	0.00757689	4319.4	-1.02627	0.304823	-0.00248679	0.00789742	4365.71	-0.314886	0.752863	1.11865	0.571594	4817	7812	0.00302431	0.00489812	9336.25	0.617443	0.536958	-0.000261668	0.00491695	9046.47	-0.0532176	0.95756	0.38615	0.82442	10662	16754	0.00882408	0.0273934	394.974	0.322125	0.747529	530	823	-0.00172056	0.00693668	8307.7	-0.248038	0.804111	-0.00525226	0.00718234	8254.51	-0.731273	0.464633	0.569797	0.75209	9082	dmri_dtildwm_cdsn_mean	NA	0.889178	0.857825	0	0	0	0	1	1
smri_thick_cdk_parsobisrh	6.51e-05	0.00855622	9452.94	0.00760558	0.993932	0.00883032	0.00885696	9107.32	0.996992	0.318795	1.01053	0.603347	NA	NA	NA	NA	10186	16641	3731	6455	373	195	0.00313421	0.00913845	8297.27	0.34297	0.73163	0.0087149	0.0090971	8087.29	0.957987	0.338098	1.00995	0.60352	9000	14750	-0.0110522	0.0121133	4504.7	-0.912403	0.361605	-0.00784618	0.0126432	4608.93	-0.620585	0.534903	1.10557	0.575345	4962	8316	0.00727252	0.00780528	10472.7	0.931744	0.351491	0.0125809	0.00787677	10097.4	1.59722	0.110249	3.37351	0.185119	11093	18051	-0.037138	0.0393275	429.627	-0.944327	0.345533	568	907	-0.00285386	0.00911892	9227.4	-0.31296	0.754318	0.0143434	0.00945497	8943.27	1.51702	0.129296	2.52142	0.283453	9944	smri_thick_cdk_mean	NA	0.939127	0.857825	0	0	0	0	1	1
dmri_rsirnt_scs_cbclh	0.00736577	0.00803043	9043.24	0.917233	0.359045	0.00423942	0.00835527	8781.6	0.507395	0.61189	1.00617	0.604663	NA	NA	NA	NA	9800	15455	4145	5655	351	179	0.0037875	0.00858845	7988.21	0.440999	0.659225	0.00441812	0.0085591	7708.62	0.51619	0.605737	0.41575	0.812309	8658	13691	-0.00978767	0.0113275	4376.11	-0.864065	0.3876	0.00510698	0.0117914	4425.79	0.433109	0.664956	1.0301	0.597472	4817	7812	0.0170737	0.0074297	9958.34	2.29804	0.0215803	0.0110161	0.00749863	9681.01	1.46909	0.141842	7.14929	0.0280254	10664	16757	-0.0150562	0.0389449	416.627	-0.386603	0.699247	530	823	0.0167284	0.00903516	8384.89	1.85147	0.0641366	0.00669516	0.00936046	8392.46	0.71526	0.474468	3.72841	0.15502	9085	dmri_rsirntgm_cdk_mean	NA	0.745288	0.85811	0	0	0	0	1	1
dmri_dtifawm_cdsn_rncntelh	-0.00811815	0.00894499	9042.56	-0.907563	0.364133	-0.00475901	0.00931607	8740.09	-0.510838	0.609477	1.00623	0.604645	NA	NA	NA	NA	9798	15452	4144	5654	351	179	-0.011057	0.00951225	7965.05	-1.1624	0.245108	-0.00450164	0.00951168	7741.3	-0.473274	0.636031	1.49276	0.474079	8656	13688	-0.00179744	0.0125961	4383.38	-0.142699	0.886535	0.0161838	0.0131963	4511.51	1.22638	0.220118	1.62684	0.443339	4817	7812	0.0056261	0.0081791	9957.51	0.687863	0.491555	0.0151666	0.00825312	9651.07	1.83768	0.06614	3.763	0.152361	10662	16754	0.039421	0.043718	492.95	0.901712	0.36765	530	823	-0.00836764	0.00971624	8355.01	-0.861201	0.389152	-0.00344306	0.0100661	8323.56	-0.342045	0.732326	0.821966	0.662998	9082	dmri_dtifawm_cdsn_mean	NA	0.787179	0.85811	0	0	0	0	1	1
dmri_rsihndgm_cdk_loflh	0.000793119	0.0049863	8991.05	0.15906	0.873625	-0.00499063	0.00516439	8711	-0.966353	0.333894	1.00818	0.604054	NA	NA	NA	NA	9798	15453	4143	5655	351	179	0.00196913	0.00531936	7938.63	0.370182	0.711257	-0.00418916	0.00527611	7677.18	-0.793986	0.427228	0.838188	0.657642	8656	13689	0.00160605	0.0071768	4507.76	0.223783	0.822936	-0.0201035	0.00749757	4551.34	-2.68133	0.00735945	7.46342	0.0239518	4817	7812	0.00564993	0.00456247	9874.87	1.23835	0.215617	0.00408723	0.0045832	9574.52	0.891785	0.372531	2.25655	0.323591	10662	16755	0.0207659	0.0255659	398.245	0.812248	0.417135	530	823	0.00389131	0.00569969	8377.78	0.682722	0.494801	-0.00485526	0.00590167	8316.16	-0.822692	0.410706	1.28444	0.526123	9083	dmri_rsihndgm_cdk_mean	NA	0.894531	0.85811	0	0	0	0	1	1
dmri_rsihndwm_cdk_ttlh	0.00117698	0.00907844	9029.53	0.129646	0.896849	-0.00916311	0.00944839	8714.75	-0.969807	0.33217	1.00559	0.604839	NA	NA	NA	NA	9798	15453	4143	5655	351	179	0.00424476	0.00971007	7964.31	0.43715	0.662014	-0.012477	0.0097088	7744.83	-1.28513	0.198787	1.98863	0.369976	8656	13689	-0.0060472	0.01262	4392.5	-0.479176	0.631837	0.00549631	0.0132474	4520.93	0.414898	0.678236	0.446808	0.799792	4817	7812	-0.00197464	0.00829925	9955.09	-0.23793	0.81194	-0.00979001	0.00836638	9642.48	-1.17016	0.241965	1.43873	0.487061	10662	16755	0.0497372	0.0444671	442.905	1.11852	0.263952	530	823	-0.00306671	0.0100848	8394.6	-0.304092	0.761065	-0.0120581	0.0104462	8343.96	-1.1543	0.248408	1.39805	0.497069	9083	dmri_rsihndwm_cdk_mean	NA	0.92742	0.85811	0	0	0	0	1	1
dmri_rsihniwm_cdk_mean	0.00494592	0.00727076	9242.73	0.680248	0.496365	0.00607119	0.00759549	9065.66	0.799315	0.424128	1.00257	0.605752	NA	NA	NA	NA	9798	15453	4143	5655	351	179	0.00768202	0.00776287	8137.7	0.989585	0.322406	0.00490321	0.00777926	7957.4	0.630293	0.528521	1.27778	0.527879	8656	13689	0.00749441	0.0102201	4422.75	0.7333	0.463414	0.00325238	0.0106542	4497.78	0.305268	0.760176	0.604821	0.739035	4817	7812	-0.00436708	0.00662216	10179.5	-0.659465	0.509612	-1.49e-05	0.00670624	9954.39	-0.00222111	0.998228	0.438513	0.803116	10662	16755	-0.0219127	0.0358004	452.334	-0.612079	0.540793	530	823	0.00652974	0.00800926	8516.21	0.815275	0.414938	0.000504181	0.00829557	8555.11	0.0607772	0.951538	0.663898	0.717524	9083	dmri_rsihniwm_cdk_mean	1	0.659596	0.858567	0	0	0	0	1	1
dmri_dtildwm_cdsn_pctlh	-0.00617108	0.00643738	8829.12	-0.958631	0.337771	-0.00254874	0.00667925	8523.89	-0.381592	0.702774	1.00283	0.605672	NA	NA	NA	NA	9798	15452	4144	5654	351	179	-0.00649323	0.00684204	7808.59	-0.949019	0.342641	-0.00562418	0.00680108	7518.54	-0.826955	0.408289	1.45317	0.483558	8656	13688	-0.0025014	0.00905869	4373.88	-0.276133	0.782459	-0.00778908	0.00946881	4455.26	-0.822604	0.410777	0.723559	0.696436	4817	7812	-0.00606679	0.00586991	9749.33	-1.03354	0.301376	-0.000705375	0.00590636	9440.76	-0.119427	0.90494	1.07325	0.584719	10662	16754	-0.0197195	0.0319977	452.923	-0.616279	0.53802	530	823	-0.0166911	0.0079434	8394.16	-2.10126	0.035648	-0.00206963	0.0082254	8351.2	-0.251614	0.801345	4.43129	0.109083	9082	dmri_dtildwm_cdsn_mean	NA	0.889178	0.858567	0	0	0	0	1	1
dmri_rsirnd_fib_sifcrh	-0.00211027	0.00621654	9097.38	-0.33946	0.734271	0.00582289	0.0064855	8855.75	0.897832	0.3693	0.998753	0.606909	NA	NA	NA	NA	9800	15455	4145	5655	351	179	-0.00214714	0.00659005	8006.49	-0.325815	0.744573	0.00859882	0.00659576	7799.93	1.30369	0.192378	1.91254	0.384324	8658	13691	0.00564255	0.00859142	4385.44	0.656766	0.511366	-0.00744224	0.00898104	4491.75	-0.828662	0.40734	1.22387	0.542302	4817	7812	0.00216269	0.0056447	10022.1	0.383135	0.701627	0.00744813	0.00570621	9747.44	1.30527	0.191833	1.83132	0.400252	10664	16757	-0.0244911	0.0336904	426.591	-0.726947	0.467657	530	823	-0.003655	0.00684829	8400.36	-0.533711	0.593556	0.0113413	0.00709414	8413.02	1.59868	0.109929	3.07172	0.215271	9085	dmri_rsirnd_fib_allfib	NA	0.674343	0.859369	0	0	0	0	1	1
dmri_dtifa_scts_caudaterh	-0.00232205	0.00549072	9028.4	-0.422905	0.672375	0.00488037	0.00569918	8727.77	0.856328	0.39184	0.999441	0.6067	NA	NA	NA	NA	9800	15455	4145	5655	351	179	-0.000672328	0.00586288	7966.67	-0.114675	0.908705	0.005857	0.00582726	7645.7	1.0051	0.314879	1.0601	0.588577	8658	13691	-0.00518469	0.00793537	4457.65	-0.653364	0.513555	0.00819381	0.00829461	4500.04	0.987847	0.323281	1.55131	0.460402	4817	7812	-0.000237127	0.00499257	9891.58	-0.047496	0.962119	0.00389165	0.00502372	9589.89	0.774654	0.438563	0.614778	0.735365	10664	16757	-0.0191599	0.0264218	402.783	-0.725154	0.468778	530	823	-0.00395255	0.00623456	8507.68	-0.633973	0.526115	0.00834247	0.00645697	8475.25	1.29201	0.196388	2.27521	0.320586	9085	dmri_dtifagm_cdsn_mean	NA	0.989959	0.859369	0	0	0	0	1	1
dmri_dtild_scts_amygdalalh	0.00415888	0.00716866	8852.72	0.580147	0.56183	-0.00555725	0.00744632	8552.66	-0.746309	0.455501	0.997605	0.607257	NA	NA	NA	NA	9800	15455	4145	5655	351	179	0.00123251	0.00764882	7840.48	0.161137	0.87199	-0.00619117	0.00760997	7545.79	-0.813561	0.415922	0.719105	0.697989	8658	13691	0.00920297	0.010099	4404.71	0.911277	0.362199	-0.00440614	0.0105329	4451.43	-0.418321	0.675732	1.09907	0.577217	4817	7812	0.00416052	0.00652246	9755.53	0.637876	0.523569	-0.0036353	0.00656923	9451.92	-0.553383	0.580014	0.746398	0.688528	10664	16757	0.0183048	0.0361299	433.558	0.506637	0.612667	530	823	0.00284024	0.00817985	8398.85	0.347224	0.728432	-0.0138922	0.00847638	8371.21	-1.63893	0.101266	2.96278	0.227321	9085	dmri_dtildgm_cdsn_mean	NA	0.864882	0.859444	0	0	0	0	1	1
dmri_rsifnigm_cdk_pcglh	-0.00378712	0.00606689	8689.49	-0.624228	0.532494	0.00445951	0.00628653	8398.3	0.709376	0.478111	0.993748	0.60843	NA	NA	NA	NA	9798	15453	4143	5655	351	179	0.00139077	0.00647034	7693.35	0.214945	0.829816	0.00590537	0.00642206	7413.88	0.919545	0.357841	0.873908	0.646001	8656	13689	-0.00593649	0.00860505	4317.35	-0.689884	0.490304	0.0117839	0.00898182	4379.08	1.31197	0.189598	2.39489	0.301964	4817	7812	-0.00502721	0.00553862	9577.06	-0.907665	0.364078	0.000536585	0.00556507	9273.37	0.0964202	0.923189	0.83583	0.658418	10662	16755	-0.0176542	0.0295449	469.299	-0.597539	0.550436	530	823	-0.0114119	0.00733508	8353.97	-1.5558	0.119794	0.00575255	0.00759681	8297.51	0.757233	0.448932	3.25199	0.196716	9083	dmri_rsifnigm_cdk_mean	NA	0.856943	0.860265	0	0	0	0	1	1
smri_vol_cdk_tmpolerh	0.00936426	0.00922812	9535.94	1.01475	0.310249	0.000125138	0.00956806	9245.39	0.0130788	0.989565	0.994679	0.608146	NA	NA	NA	NA	10186	16641	3731	6455	373	195	0.0127633	0.00985154	8368.1	1.29556	0.195163	-0.00444281	0.0098093	8166.51	-0.452918	0.65062	1.97121	0.373214	9000	14750	0.0145399	0.0131175	4518.54	1.10844	0.267732	-0.000980676	0.0136771	4617.35	-0.0717019	0.942842	1.26116	0.532283	4962	8316	0.00583447	0.00841229	10541	0.693565	0.487971	0.00168806	0.0085006	10180.9	0.198581	0.842594	0.522983	0.769902	11093	18051	0.00864145	0.0454949	474.6	0.189943	0.849435	568	907	0.00593985	0.00982041	9279.86	0.604848	0.545295	-0.00226058	0.010197	9046.09	-0.221691	0.82456	0.432959	0.805349	9944	smri_volgm_cdk_intracranialv	NA	0.870624	0.860265	0	0	0	0	1	1
dmri_rsihni_scs_vdcrh	-0.000754893	0.00561259	8899.3	-0.1345	0.89301	-0.00580581	0.00583334	8602.04	-0.995281	0.319628	0.991397	0.609145	NA	NA	NA	NA	9800	15455	4145	5655	351	179	-0.00169043	0.00594821	7861.25	-0.284192	0.776271	-0.010626	0.00592243	7581.42	-1.7942	0.0728217	3.23188	0.198703	8658	13691	0.00231802	0.00788225	4361.89	0.294081	0.76871	-8.15e-05	0.00822434	4425.65	-0.00990974	0.992094	0.0927799	0.95467	4817	7812	0.00410539	0.00514065	9836.19	0.798613	0.424534	0.00343679	0.00518117	9531.52	0.663323	0.50714	1.04442	0.59321	10664	16757	0.027864	0.0319802	433.508	0.871292	0.384077	530	823	-0.00116647	0.00667608	8292.81	-0.174724	0.861301	-0.00537979	0.00691771	8265.7	-0.777683	0.436778	0.610208	0.737047	9085	dmri_rsihnigm_cdk_mean	NA	0.753839	0.860858	0	0	0	0	1	1
dmri_rsihntgm_cdk_fprh	0.000842265	0.0075944	8742.05	0.110906	0.911693	0.00776071	0.00786518	8469.39	0.986717	0.323809	0.99042	0.609443	NA	NA	NA	NA	9798	15453	4143	5655	351	179	-0.00171965	0.00813904	7681.12	-0.211285	0.832671	0.0118638	0.00807617	7428.55	1.46899	0.141878	2.31082	0.314929	8656	13689	-0.00125947	0.0108552	4382.91	-0.116025	0.907638	0.0255451	0.01135	4449.14	2.25067	0.0244553	5.22783	0.0732471	4817	7812	0.00547475	0.00693167	9626.25	0.789817	0.429654	0.00631911	0.00696043	9340.88	0.907862	0.363974	1.41052	0.493979	10662	16755	-0.0132191	0.0357454	400.013	-0.369811	0.711719	530	823	0.00397249	0.00897713	8390.62	0.442512	0.65813	0.00126989	0.00929762	8334.49	0.136582	0.891364	0.201224	0.904284	9083	dmri_rsihntgm_cdk_mean	NA	0.761042	0.86086	0	0	0	0	1	1
dmri_rsirnd_scs_vdcrh	0.00202506	0.00667137	8911.37	0.303544	0.761482	-0.0063256	0.00693459	8623.74	-0.91218	0.3617	0.98717	0.610434	NA	NA	NA	NA	9800	15455	4145	5655	351	179	0.00102649	0.00708716	7868.79	0.144838	0.884843	-0.00896437	0.00705525	7563.28	-1.27059	0.203912	1.67813	0.432115	8658	13691	0.00296527	0.00931567	4387.56	0.31831	0.750265	-0.0153911	0.00969634	4406.5	-1.58731	0.112514	2.73617	0.254594	4817	7812	-0.00700922	0.00615834	9763.22	-1.13817	0.255079	-0.0165387	0.00620886	9466.64	-2.66372	0.00774128	8.1653	0.0168627	10664	16757	0.0270973	0.036769	422.263	0.736961	0.461555	530	823	0.00505257	0.00771092	8387.31	0.655248	0.512326	-0.00228949	0.00798896	8378.27	-0.286582	0.77444	0.560807	0.755479	9085	dmri_rsirndgm_cdk_mean	NA	0.872083	0.861457	0	0	0	0	1	1
dmri_rsirndgm_cdk_pctlh	-0.00313885	0.0054861	8870.94	-0.572146	0.567238	-0.00491596	0.00568855	8567.79	-0.864186	0.38751	0.987091	0.610458	NA	NA	NA	NA	9798	15453	4143	5655	351	179	-0.00126423	0.00588564	7794.66	-0.2148	0.829929	0.00231855	0.00584305	7492.21	0.396805	0.691523	0.221958	0.894957	8656	13689	-0.00120934	0.00777656	4368.23	-0.155511	0.876425	-0.00511301	0.00813265	4473.93	-0.628701	0.529577	0.400457	0.818544	4817	7812	-0.00539006	0.00500711	9727.36	-1.07648	0.28174	-0.00517741	0.00503601	9416.84	-1.02808	0.30394	2.13132	0.3445	10662	16755	-0.00863931	0.0274026	401.894	-0.315274	0.752718	530	823	-0.00328377	0.00610732	8376.26	-0.537677	0.590814	-0.00299181	0.00632504	8335.71	-0.47301	0.636218	0.469509	0.790765	9083	dmri_rsirndgm_cdk_mean	NA	0.872083	0.861457	0	0	0	0	1	1
dmri_dtitdgm_cdsn_loclh	-0.00396301	0.00606691	8723.11	-0.653218	0.513633	0.00423237	0.0062916	8415.9	0.672702	0.501155	0.983445	0.611572	NA	NA	NA	NA	9798	15452	4144	5654	351	179	-0.000186649	0.00648472	7705.67	-0.0287829	0.977038	0.0015343	0.00643926	7414.22	0.238273	0.811676	0.0599597	0.970465	8656	13688	0.005694	0.00864271	4326.27	0.658821	0.510046	0.011453	0.00901595	4408.14	1.2703	0.204043	1.95823	0.375643	4817	7812	-0.00187897	0.00564685	9660.6	-0.332747	0.739333	0.00962143	0.00568067	9342.71	1.69371	0.0903532	3.03	0.219808	10662	16754	-0.0221215	0.028087	397.978	-0.787608	0.431395	530	823	-0.00570365	0.00726957	8314.54	-0.784592	0.432715	0.00132372	0.0075297	8271.92	0.175799	0.860456	0.692352	0.707388	9082	dmri_dtitdgm_cdsn_mean	NA	0.878759	0.86261	0	0	0	0	1	1
dmri_rsifni_fib_fscslh	0.00455717	0.00489809	8771.2	0.930398	0.35219	0.00215325	0.00507773	8467.47	0.424058	0.671535	0.981412	0.612194	NA	NA	NA	NA	9800	15455	4145	5655	351	179	0.00461812	0.00523546	7721.19	0.882086	0.377758	0.00377142	0.00519381	7377.31	0.726137	0.467778	1.20387	0.547751	8658	13691	0.0107652	0.00685907	4285.16	1.56948	0.116611	0.010436	0.00713566	4279.75	1.46252	0.143672	4.26159	0.118743	4817	7812	0.00415027	0.00443586	9638.98	0.935617	0.349494	-0.00157374	0.00446027	9334.89	-0.352835	0.72422	1.02803	0.59809	10664	16757	-0.00690643	0.0233766	454.958	-0.295442	0.767791	530	823	0.0108664	0.0056536	8417.53	1.92203	0.0546357	0.00281212	0.00585447	8389.11	0.480338	0.631	3.80462	0.149224	9085	dmri_rsifni_fib_allfib	NA	0.847373	0.863069	0	0	0	0	1	1
dmri_dtitdgm_cdsn_mtmrh	-0.00528025	0.00573306	8607.62	-0.921017	0.357068	-0.00265462	0.00594689	8299.98	-0.446389	0.655328	0.980143	0.612582	NA	NA	NA	NA	9798	15452	4144	5654	351	179	-0.0017358	0.00613002	7589.5	-0.283164	0.777059	0.00483263	0.00608985	7293.59	0.793555	0.42748	0.763504	0.682664	8656	13688	-0.00197843	0.00795327	4210.18	-0.248756	0.803561	-0.00642294	0.00830458	4308.76	-0.773422	0.439315	0.639981	0.726156	4817	7812	-0.00617629	0.00521517	9471.43	-1.18429	0.236327	-0.00314958	0.00524651	9150.86	-0.600319	0.548309	1.7151	0.4242	10662	16754	-0.0170019	0.0277823	441.434	-0.611968	0.540874	530	823	-0.00756249	0.00697278	8281.85	-1.08457	0.278142	0.00312437	0.00722228	8244.49	0.432602	0.665316	1.47693	0.477847	9082	dmri_dtitdgm_cdsn_mean	NA	0.878759	0.863198	0	0	0	0	1	1
dmri_rsihnt_scs_vdcrh	-0.00142042	0.00551218	8877.67	-0.257688	0.796654	-0.00559579	0.00572977	8582.33	-0.976618	0.328786	0.97841	0.613114	NA	NA	NA	NA	9800	15455	4145	5655	351	179	-0.00232073	0.00583641	7841.52	-0.39763	0.690914	-0.00981185	0.00581156	7560.48	-1.68833	0.0913889	2.90558	0.233917	8658	13691	0.00194743	0.00774033	4354.57	0.251595	0.801366	-0.000897979	0.00807448	4415.09	-0.111212	0.911453	0.0865038	0.95767	4817	7812	0.00391129	0.00505177	9807.75	0.774242	0.438807	0.00387057	0.00509222	9504.1	0.760094	0.447217	1.13998	0.565531	10664	16757	0.0218053	0.0316169	436.739	0.689673	0.490766	530	823	-0.00184102	0.00655674	8284.31	-0.280783	0.778884	-0.00550343	0.00679436	8258.89	-0.81	0.417963	0.692008	0.70751	9085	dmri_rsihntgm_cdk_mean	NA	0.761042	0.863528	0	0	0	0	1	1
dmri_rsihnd_scs_ptlh	-0.00421709	0.00440037	8791.2	-0.958351	0.337912	-0.00154444	0.00457508	8504.94	-0.337576	0.735691	0.976982	0.613552	NA	NA	NA	NA	9800	15455	4145	5655	351	179	-0.00400356	0.00469055	7757.51	-0.853538	0.393388	-0.00266443	0.00467093	7455.26	-0.570429	0.568404	0.971512	0.615232	8658	13691	-0.000348729	0.00766012	4420.71	-0.0455253	0.963691	-0.00617928	0.00798629	4436.5	-0.773736	0.439128	0.605639	0.738732	4817	7812	-0.00245038	0.00400834	9679.76	-0.611321	0.541002	0.00342643	0.00404055	9381.39	0.848011	0.396453	1.13772	0.56617	10664	16757	0.00422912	0.0272544	409.019	0.155172	0.876762	530	823	-0.00349707	0.00582701	8491.48	-0.600148	0.548424	-0.00290195	0.00603686	8480.51	-0.480706	0.630738	0.539231	0.763673	9085	dmri_rsihndgm_cdk_mean	NA	0.894531	0.863726	0	0	0	0	1	1
dmri_rsirnt_scs_agrh	0.00693532	0.0070453	9002.83	0.984389	0.324951	0.000707754	0.00732603	8707.05	0.0966081	0.92304	0.973594	0.614592	NA	NA	NA	NA	9800	15455	4145	5655	351	179	0.0108305	0.00754032	7941.11	1.43634	0.150944	0.00108029	0.00751823	7666.48	0.14369	0.885749	2.07381	0.35455	8658	13691	0.00809361	0.00975362	4429.06	0.829805	0.406694	0.00224105	0.010191	4479.59	0.219904	0.825956	0.712205	0.700401	4817	7812	0.00419273	0.00640917	9907.48	0.654177	0.513013	-0.00660333	0.00645973	9608.14	-1.02223	0.306698	1.52591	0.466285	10664	16757	-0.0136396	0.0354862	409.671	-0.384365	0.700907	530	823	0.00584139	0.0080106	8401.55	0.729207	0.465895	-0.00103336	0.00829886	8371.11	-0.124518	0.900908	0.584323	0.746648	9085	dmri_rsirntgm_cdk_mean	NA	0.745288	0.863936	0	0	0	0	1	1
dmri_dtimdwm_cdsn_mtprh	-0.00457158	0.0056087	8611.24	-0.815087	0.415045	-0.00367883	0.00580718	8329.12	-0.633497	0.526427	0.973614	0.614586	NA	NA	NA	NA	9798	15452	4144	5654	351	179	-0.00569497	0.00602608	7588.31	-0.945054	0.344662	-0.00708777	0.0059718	7325.04	-1.18687	0.235316	2.11646	0.347069	8656	13688	-0.017063	0.00783891	4337.55	-2.17671	0.0295563	-0.0111339	0.00818769	4437.52	-1.35983	0.173952	6.1593	0.0459752	4817	7812	-0.00729313	0.00512081	9462.48	-1.42421	0.154418	-0.004486	0.00514331	9151.98	-0.872201	0.383122	2.71066	0.257862	10662	16754	0.00511806	0.0295238	395.101	0.173354	0.862462	530	823	-0.0152477	0.00704905	8333.63	-2.16308	0.0305633	-0.00501337	0.00729878	8280.85	-0.686877	0.492179	4.91903	0.0854765	9082	dmri_dtimdwm_cdsn_mean	NA	0.818288	0.863936	0	0	0	0	1	1
dmri_rsifni_fib_sifclh	0.00376394	0.00596337	8728.8	0.631176	0.527942	0.00504109	0.00616462	8491.85	0.817746	0.413525	0.974397	0.614345	NA	NA	NA	NA	9800	15455	4145	5655	351	179	0.00416464	0.00636397	7544.81	0.654408	0.512869	0.00524044	0.00628138	7205.25	0.834283	0.404149	1.03033	0.597403	8658	13691	-0.00203842	0.00815796	4184.5	-0.249869	0.802701	0.00668356	0.00846852	4185.92	0.789223	0.430026	0.737117	0.691731	4817	7812	-0.000158805	0.00541889	9341.2	-0.0293059	0.976621	-0.00261183	0.00543656	9047.46	-0.480421	0.63094	0.227119	0.892651	10664	16757	-0.0159283	0.0285372	320.978	-0.55816	0.577124	530	823	0.0155191	0.0071418	8353.84	2.17299	0.0298087	0.00610677	0.00739551	8323.66	0.825741	0.408975	5.12719	0.0770274	9085	dmri_rsifni_fib_allfib	NA	0.847373	0.863936	0	0	0	0	1	1
dmri_rsirnt_fib_atrlh	-0.00521068	0.00693929	9063.41	-0.750895	0.452735	-0.0050843	0.00723072	8801.12	-0.703153	0.481979	0.969199	0.615944	NA	NA	NA	NA	9800	15455	4145	5655	351	179	-0.00584533	0.00743893	7997	-0.785775	0.432023	-0.00357295	0.00743518	7759.26	-0.480546	0.630852	0.794922	0.672024	8658	13691	-0.0106313	0.00973722	4407.47	-1.09182	0.274971	-0.00581985	0.0101695	4476.4	-0.572283	0.567159	1.42719	0.489879	4817	7812	0.00148435	0.00630978	9972.81	0.235246	0.814023	0.00576408	0.00637039	9689.94	0.904823	0.365581	0.860584	0.650319	10664	16757	0.00318199	0.0356097	428.09	0.0893574	0.92884	530	823	-0.00889134	0.00777068	8420.03	-1.14422	0.252567	-0.00794077	0.00804945	8415.88	-0.986498	0.323917	2.1002	0.349903	9085	dmri_rsirnt_fib_allfib	NA	0.711259	0.864204	0	0	0	0	1	1
dmri_rsirnigm_cdk_sfrh	-0.00266836	0.003923	8845.32	-0.680184	0.496406	-0.00314654	0.00406759	8543.96	-0.773563	0.439211	0.96693	0.616643	NA	NA	NA	NA	9798	15453	4143	5655	351	179	-0.00501412	0.00420364	7782.5	-1.19281	0.232982	-0.00413644	0.00416928	7446.53	-0.992124	0.321169	2.21046	0.331135	8656	13689	0.0033473	0.00553378	4333.06	0.604884	0.545288	-0.00651482	0.00575278	4336.43	-1.13246	0.257502	1.79237	0.408123	4817	7812	2.97e-05	0.0035678	9680.43	0.0083241	0.993359	-0.00268997	0.00358972	9374.94	-0.749355	0.453662	0.561092	0.755371	10662	16755	0.0181061	0.0180597	395.971	1.00257	0.31668	530	823	-0.000471828	0.0049068	8407.1	-0.096158	0.923397	-0.00165313	0.00508241	8380.94	-0.325265	0.744988	0.110095	0.94644	9083	dmri_rsirnigm_cdk_mean	NA	0.780561	0.864204	0	0	0	0	1	1
dmri_dtimdwm_cdsn_trvtprh	-0.00204006	0.00633777	8985.13	-0.321889	0.747544	-0.00625707	0.00658095	8681.17	-0.950785	0.34174	0.966807	0.616681	NA	NA	NA	NA	9798	15452	4144	5654	351	179	-0.000844604	0.00677594	7904.71	-0.124647	0.900806	-0.00708924	0.00674328	7620.18	-1.05131	0.293152	1.12428	0.569987	8656	13688	0.00381018	0.00893211	4415.64	0.426571	0.669712	0.00198282	0.00933584	4464.54	0.212388	0.831814	0.218773	0.896384	4817	7812	0.000286646	0.00577154	9864.6	0.0496655	0.96039	-0.00285851	0.00581027	9558.16	-0.491976	0.622748	0.25	0.882497	10662	16754	0.0384911	0.0313537	420.402	1.22764	0.220269	530	823	-0.00493776	0.00779704	8394.94	-0.633287	0.526564	-0.00957068	0.00807473	8356.18	-1.18526	0.235947	1.69129	0.429281	9082	dmri_dtimdwm_cdsn_mean	NA	0.818288	0.864204	0	0	0	0	1	1
dmri_rsirntwm_cdk_lglh	-0.00620291	0.00637096	9049.22	-0.973622	0.33027	-0.00145238	0.00663308	8768.09	-0.21896	0.826686	0.970793	0.615453	NA	NA	NA	NA	9798	15453	4143	5655	351	179	-0.0106812	0.0068165	7953.6	-1.56697	0.117162	0.000443669	0.00680683	7705.53	0.06518	0.948032	2.51846	0.283872	8656	13689	-0.0129681	0.00880586	4342.29	-1.47266	0.140915	0.00170065	0.0092055	4437.01	0.184743	0.853439	2.26947	0.321507	4817	7812	-0.00922141	0.00583357	9976.02	-1.58075	0.113968	0.00334397	0.00588755	9686.65	0.567973	0.570067	2.90234	0.234297	10662	16755	-0.0358455	0.0320691	445.564	-1.11776	0.264272	530	823	-0.0046198	0.00757207	8395.18	-0.61011	0.541805	0.0010015	0.00784478	8387.11	0.127665	0.898417	0.404074	0.817065	9083	dmri_rsirntwm_cdk_mean	NA	0.8525	0.864204	0	0	0	0	1	1
dmri_dtitdwm_cdsn_ehinallh	0.00805036	0.00834067	9030.27	0.965193	0.334474	-0.000377213	0.00868676	8731.11	-0.0434239	0.965365	0.968122	0.616276	NA	NA	NA	NA	9798	15452	4144	5654	351	179	0.00905045	0.00886725	7944.53	1.02066	0.307446	0.00425917	0.00886275	7716.26	0.480569	0.630836	1.22404	0.542253	8656	13688	0.00287722	0.0114644	4375.24	0.250969	0.80185	-0.010958	0.0119981	4481.22	-0.913315	0.361126	0.922483	0.630501	4817	7812	0.0127443	0.00764566	9941.82	1.66687	0.0955724	0.00803231	0.00771223	9622.83	1.0415	0.297669	3.72698	0.15513	10662	16754	0.0248134	0.0418861	468.801	0.592402	0.553867	530	823	0.00735968	0.0092393	8363.6	0.796563	0.425728	0.00202506	0.00957226	8339.58	0.211555	0.832459	0.672555	0.714425	9082	dmri_dtitdwm_cdsn_mean	NA	0.90941	0.864204	0	0	0	0	1	1
rsfmri_cor_ngd_vs_scs_cdelh	-0.0036437	0.0090039	7739.09	-0.40468	0.685724	0.00795515	0.009239	7741.06	0.86104	0.389243	0.9672	0.61656	NA	NA	NA	NA	9325	14427	4223	5102	337	172	-0.00426974	0.00961632	6804.25	-0.444009	0.65705	0.0136674	0.00943503	6928.05	1.44858	0.147501	2.41656	0.29871	8251	12805	-0.0099847	0.0124599	3996.17	-0.801346	0.422979	0.00291803	0.0130225	4057.86	0.224076	0.82271	0.737768	0.691505	4638	7375	-0.0106941	0.00824243	8552.45	-1.29745	0.194512	-0.000684667	0.00824256	8538.62	-0.0830648	0.933802	1.67888	0.431953	10133	15626	-0.0797158	0.0419868	347.26	-1.89859	0.058447	509	777	-0.0194504	0.0115008	7832.19	-1.69122	0.0908342	0.0115368	0.0119002	7464.53	0.969461	0.332347	4.15061	0.125518	8402	rsmfri_subcortical	NA	0.918968	0.864204	0	0	0	0	1	1
dmri_dtimd_fiberat_fxcutlh	-0.00893005	0.00913727	9149.38	-0.977322	0.328435	0.000116351	0.00953987	8912.16	0.0121962	0.990269	0.966213	0.616864	NA	NA	NA	NA	9800	15455	4145	5655	351	179	-0.00602833	0.00973937	8069.14	-0.618965	0.535957	-0.00306897	0.00976409	7889.91	-0.314311	0.753293	0.434095	0.804892	8658	13691	-0.00250439	0.0127546	4403.1	-0.196351	0.844344	0.000297848	0.0133661	4518.2	0.0222838	0.982223	0.0427688	0.978843	4817	7812	-0.0122665	0.00832326	10089.9	-1.47376	0.140578	-0.0104025	0.00841636	9834.69	-1.23599	0.216493	3.5418	0.170179	10664	16757	-0.0479946	0.0460403	437.882	-1.04245	0.297779	530	823	-0.0061769	0.00998586	8444.94	-0.618565	0.536219	0.00281676	0.0103445	8443.76	0.272294	0.785403	0.493186	0.781458	9085	dmri_dtimd_fiberat_allfibers	NA	0.99137	0.864204	0	0	0	0	1	1
dmri_rsirnt_fib_ifsfclh	-0.00329878	0.0047562	9103.5	-0.693576	0.487966	-0.00372206	0.00495635	8831.54	-0.750968	0.452692	0.9485	0.622352	NA	NA	NA	NA	9800	15455	4145	5655	351	179	-0.000342735	0.00508238	8006.83	-0.0674358	0.946236	0.00113641	0.00508254	7778.98	0.22359	0.823082	0.0587883	0.971034	8658	13691	-0.0033042	0.00657667	4407.79	-0.502413	0.615402	-0.00422204	0.00689143	4504.59	-0.612651	0.540138	0.569623	0.752156	4817	7812	-0.00291805	0.00432428	10007	-0.674806	0.499815	-0.00519469	0.00436498	9723.32	-1.19008	0.234042	1.79294	0.408007	10664	16757	0.0122707	0.0231916	434.165	0.529102	0.597005	530	823	-0.00106445	0.00547082	8439.95	-0.19457	0.845735	-0.0027585	0.00566796	8417.44	-0.486683	0.626496	0.255212	0.8802	9085	dmri_rsirnt_fib_allfib	NA	0.711259	0.865635	0	0	0	0	1	1
dmri_dtild_fiberat_fmin	0.00419483	0.00611417	8840.24	0.686084	0.492678	0.00480144	0.00635553	8548.53	0.755474	0.449985	0.948391	0.622386	NA	NA	NA	NA	9800	15455	4145	5655	351	179	0.00533236	0.0065388	7789.91	0.815494	0.414814	0.00483283	0.00651022	7501.5	0.742345	0.457902	1.1138	0.572982	8658	13691	0.00491975	0.00874342	4327.67	0.56268	0.573682	-0.00623313	0.00910394	4371.62	-0.684663	0.493593	0.863538	0.649359	4817	7812	0.00854742	0.00554467	9715.49	1.54156	0.123214	0.00425387	0.00558993	9411.94	0.760987	0.446684	2.86175	0.2391	10664	16757	-0.00918722	0.0312957	416.69	-0.293561	0.769239	530	823	0.00751274	0.00685232	8304.22	1.09638	0.272945	0.00547801	0.00709776	8288.01	0.771794	0.440258	1.64883	0.438492	9085	dmri_dtild_fiberat_allfibers	NA	0.716687	0.865635	0	0	0	0	1	1
dmri_rsirnt_scs_cbcrh	0.00538098	0.00794569	9047.62	0.67722	0.498284	0.00637094	0.00826774	8786.36	0.770578	0.440978	0.951984	0.621268	NA	NA	NA	NA	9800	15455	4145	5655	351	179	0.000680615	0.00848208	8014.32	0.0802416	0.936047	0.00486744	0.00845272	7730.38	0.575843	0.564738	0.330787	0.84756	8658	13691	-0.0151574	0.0111107	4382.79	-1.36422	0.172569	0.00465269	0.0115688	4432.55	0.402176	0.687574	2.16746	0.338331	4817	7812	0.0131646	0.0073102	9942.5	1.80086	0.0717558	0.0123129	0.00737805	9664.84	1.66886	0.0951773	5.78264	0.055503	10664	16757	-0.0426085	0.0388784	395.953	-1.09594	0.27377	530	823	0.0113267	0.00893418	8421.43	1.26779	0.204907	0.00688548	0.0092559	8431.8	0.743902	0.456957	1.9972	0.368394	9085	dmri_rsirntgm_cdk_mean	NA	0.745288	0.865635	0	0	0	0	1	1
dmri_rsirntgm_cdk_iclh	0.00648071	0.00667209	8985.16	0.971315	0.331417	0.000519035	0.00692526	8680.43	0.074948	0.940258	0.951703	0.621356	NA	NA	NA	NA	9798	15453	4143	5655	351	179	0.00559063	0.00717822	7892.21	0.778832	0.436102	0.00175283	0.00713754	7591.76	0.245579	0.806014	0.645623	0.72411	8656	13689	0.000127054	0.00939618	4420.74	0.0135219	0.989212	-0.00581091	0.00981267	4466.11	-0.592185	0.553757	0.358616	0.835849	4817	7812	0.00566973	0.00608609	9854.66	0.931589	0.351572	0.000820231	0.00612637	9548.63	0.133885	0.893496	0.876764	0.645079	10662	16755	-0.0132186	0.0329994	393.788	-0.400571	0.688953	530	823	0.00225977	0.00738575	8365.93	0.305964	0.75964	-0.00145332	0.00764899	8327.09	-0.190002	0.849312	0.142493	0.931232	9083	dmri_rsirntgm_cdk_mean	NA	0.745288	0.865635	0	0	0	0	1	1
dmri_rsihnigm_cdk_mtrh	0.00271891	0.00582273	8706.96	0.466948	0.640549	-0.00486146	0.00603419	8410.08	-0.805652	0.420466	0.954507	0.620485	NA	NA	NA	NA	9798	15453	4143	5655	351	179	0.00223756	0.00627944	7707.67	0.356331	0.721602	-0.00703754	0.00623085	7410.41	-1.12947	0.258737	1.50008	0.472347	8656	13689	-0.00129656	0.00838243	4292.56	-0.154676	0.877084	-0.00849772	0.00874623	4339.49	-0.971586	0.331311	0.960648	0.618583	4817	7812	0.00436211	0.00529632	9588.51	0.823612	0.410181	5.69e-05	0.00532337	9278.68	0.010687	0.991473	0.683262	0.710611	10662	16755	0.0516439	0.0287975	367.836	1.79334	0.0737394	530	823	0.00402233	0.00667238	8399.58	0.602833	0.546636	-0.00202445	0.00691078	8352.29	-0.29294	0.769575	0.490803	0.78239	9083	dmri_rsihnigm_cdk_mean	NA	0.753839	0.865635	0	0	0	0	1	1
dmri_rsihnigm_cdk_smrh	-0.00413235	0.00537103	8843.78	-0.769377	0.44169	0.00285529	0.00557411	8536.32	0.512241	0.608495	0.941923	0.624402	NA	NA	NA	NA	9798	15453	4143	5655	351	179	-0.00220438	0.00575732	7775.42	-0.382883	0.701817	0.00126939	0.00572457	7489.71	0.221745	0.824518	0.211591	0.899609	8656	13689	-0.00455415	0.00766949	4305.99	-0.593801	0.552676	-0.00516007	0.00801296	4371.07	-0.643965	0.519632	0.707814	0.70194	4817	7812	-0.00628876	0.00491305	9725.86	-1.28001	0.200572	-0.00088791	0.00494424	9413.85	-0.179585	0.857482	1.65859	0.436357	10662	16755	-0.0138085	0.0257006	408.794	-0.537285	0.591363	530	823	-0.00207322	0.00601639	8363.69	-0.344595	0.730407	0.000842552	0.00623171	8319.4	0.135204	0.892454	0.145316	0.929919	9083	dmri_rsihnigm_cdk_mean	NA	0.753839	0.865635	0	0	0	0	1	1
dmri_rsihntgm_cdk_mtrh	0.00235006	0.00580921	8714.97	0.404541	0.685825	-0.00502684	0.00602004	8418.59	-0.835018	0.403731	0.940185	0.624945	NA	NA	NA	NA	9798	15453	4143	5655	351	179	0.001757	0.006264	7713.41	0.280492	0.779108	-0.00733699	0.00621539	7416.14	-1.18045	0.237857	1.55639	0.459234	8656	13689	-0.000954005	0.00852118	4290.9	-0.111957	0.910863	-0.00985413	0.00888699	4333.52	-1.10883	0.267567	1.25095	0.535009	4817	7812	0.00399841	0.0052855	9595.58	0.756486	0.449376	-0.000102367	0.00531245	9286.26	-0.0192692	0.984627	0.578592	0.748791	10662	16755	0.0516193	0.0286103	367.469	1.80422	0.0720152	530	823	0.0038331	0.0066576	8400.94	0.575748	0.564801	-0.00219774	0.00689538	8353.28	-0.318727	0.749942	0.475805	0.78828	9083	dmri_rsihntgm_cdk_mean	NA	0.761042	0.865635	0	0	0	0	1	1
dmri_rsihntgm_cdk_phrh	-0.0075749	0.00868793	9065.04	-0.871888	0.383293	-0.00477093	0.00904543	8759.56	-0.527441	0.597901	0.95331	0.620857	NA	NA	NA	NA	9798	15453	4143	5655	351	179	-0.00445669	0.00924271	7956.9	-0.482185	0.629688	-0.00685661	0.00923778	7727.19	-0.742236	0.457967	0.722099	0.696945	8656	13689	-0.003368	0.0124483	4442.92	-0.270559	0.786743	0.0090305	0.0130367	4534.03	0.6927	0.488533	0.601159	0.740389	4817	7812	-0.0116967	0.0079359	10003.3	-1.4739	0.140541	-0.00915388	0.00800654	9700.6	-1.1433	0.252942	3.33613	0.188612	10662	16755	-0.0136811	0.0414039	351.239	-0.330429	0.741273	530	823	-0.00467315	0.00956585	8397.89	-0.488524	0.625191	-0.00679164	0.00990883	8352.83	-0.685413	0.493103	0.645444	0.724175	9083	dmri_rsihntgm_cdk_mean	NA	0.761042	0.865635	0	0	0	0	1	1
dmri_rsihnt_fib_afbncrh	-0.00143573	0.00231894	9166.16	-0.619129	0.535847	0.00166136	0.00241887	8908.92	0.686832	0.492207	0.954242	0.620567	NA	NA	NA	NA	9800	15455	4145	5655	351	179	-0.000800098	0.00247535	8065.63	-0.323226	0.746532	0.00246511	0.00247891	7862.13	0.994433	0.320043	1.17257	0.556391	8658	13691	-0.000202967	0.00323896	4391.72	-0.062664	0.950037	0.00443953	0.00339573	4505.27	1.30739	0.191148	1.75732	0.415339	4817	7812	-0.00156102	0.00211912	10080.2	-0.736634	0.461362	0.000907288	0.00214173	9807.41	0.423625	0.671849	0.749663	0.687405	10664	16757	-0.0213652	0.0114675	418.209	-1.86311	0.0631476	530	823	0.000106018	0.00272787	8440.57	0.0388648	0.968999	0.0021351	0.0028259	8431.71	0.755546	0.449942	0.573623	0.750653	9085	dmri_rsihnt_fib_allfib	NA	0.775709	0.865635	0	0	0	0	1	1
dmri_rsihni_fib_afbncrh	-0.00139269	0.00232863	9166.66	-0.598071	0.549807	0.00169885	0.00242894	8909.37	0.699423	0.484306	0.944492	0.6236	NA	NA	NA	NA	9800	15455	4145	5655	351	179	-0.000815853	0.00248558	8065.44	-0.328234	0.742743	0.00248347	0.00248911	7861.59	0.997732	0.31844	1.18361	0.553327	8658	13691	-0.000135661	0.00325141	4391.92	-0.0417236	0.966721	0.00453186	0.0034086	4504.79	1.32953	0.183739	1.81003	0.404536	4817	7812	-0.00150297	0.00212777	10081	-0.706359	0.479981	0.000924074	0.00215044	9808.33	0.429714	0.667413	0.710267	0.70108	10664	16757	-0.0213177	0.0115198	416.77	-1.85053	0.0649453	530	823	0.000127861	0.00274008	8441.04	0.0466634	0.962783	0.00216998	0.00283855	8432.15	0.76447	0.444609	0.586674	0.745771	9085	dmri_rsihni_fib_allfib	NA	0.7795	0.865635	0	0	0	0	1	1
dmri_rsirndwm_cdk_mofrh	-0.00263325	0.00699081	8910.09	-0.376673	0.706426	-0.00673098	0.00725184	8602.52	-0.928175	0.353343	0.949802	0.621947	NA	NA	NA	NA	9798	15453	4143	5655	351	179	-0.00207577	0.0074549	7848.19	-0.278443	0.780679	0.000620271	0.00741202	7589.56	0.0836845	0.933309	0.0918515	0.955113	8656	13689	0.00467118	0.00964553	4414.6	0.484284	0.628208	0.00741463	0.0100773	4486.75	0.735774	0.461906	0.713095	0.700089	4817	7812	0.00175114	0.00634841	9805.03	0.275839	0.782678	-0.00825332	0.00638427	9487.07	-1.29276	0.196126	1.76629	0.413481	10662	16755	0.0175699	0.0354805	394.466	0.495199	0.620735	530	823	-0.00044498	0.00797032	8331.25	-0.0558296	0.955479	1.26e-05	0.00825557	8281.11	0.00152479	0.998783	0.00333785	0.998332	9083	dmri_rsirndwm_cdk_mean	NA	0.841457	0.865635	0	0	0	0	1	1
dmri_rsirndwm_cdk_raclh	-0.00716026	0.00850962	9047.04	-0.841432	0.400128	-0.00512291	0.00886289	8739.12	-0.578018	0.563267	0.957041	0.6197	NA	NA	NA	NA	9798	15453	4143	5655	351	179	-0.010631	0.0090405	7969.71	-1.17593	0.239659	-0.00533071	0.00904269	7751.05	-0.589505	0.55554	1.62007	0.444843	8656	13689	0.000956465	0.0120475	4383.33	0.0793911	0.936725	0.0139424	0.012626	4517.11	1.10426	0.269537	1.25233	0.534639	4817	7812	0.00627523	0.00780333	9960.75	0.804173	0.421316	0.0135962	0.00787435	9647.1	1.72665	0.0842631	3.52929	0.171248	10662	16755	0.0427851	0.0411023	495.497	1.04094	0.29841	530	823	-0.0104548	0.00937212	8350.19	-1.11552	0.264661	-0.00770634	0.00970888	8315.94	-0.793742	0.427368	1.73458	0.420089	9083	dmri_rsirndwm_cdk_mean	NA	0.841457	0.865635	0	0	0	0	1	1
dmri_dtivol_fiberat_tslflh	0.00165923	0.00611511	9161.52	0.271332	0.786141	-0.00578008	0.00639758	8933.68	-0.903479	0.366296	0.944273	0.623668	NA	NA	NA	NA	9800	15455	4145	5655	351	179	8.32e-05	0.00654828	8054.2	0.0127128	0.989857	-0.00255575	0.00659064	7948.01	-0.387784	0.698186	0.14787	0.928732	8658	13691	-0.00338287	0.00891415	4359.65	-0.379494	0.70434	-0.00663108	0.0093878	4558.69	-0.706351	0.480006	0.587059	0.745627	4817	7812	-0.00748974	0.00559628	10104.8	-1.33834	0.180815	-0.012205	0.0056676	9845.26	-2.15346	0.0313068	6.16776	0.0457813	10664	16757	0.018168	0.0300224	448.958	0.605147	0.545387	530	823	0.00328947	0.00657671	8466.82	0.500169	0.616969	-0.000590699	0.0068168	8454.08	-0.0866533	0.930949	0.277489	0.870451	9085	dmri_dtivol_fiberat_allfibers	NA	0.846407	0.865635	0	0	0	0	1	1
rsfmri_c_ngd_sa_ngd_smm	0.00859763	0.00928987	8197.08	0.925484	0.354741	-0.00152292	0.00953201	8104.7	-0.159769	0.873067	0.945226	0.623371	NA	NA	NA	NA	9325	14427	4223	5102	337	172	0.00797181	0.00991133	7132.29	0.804313	0.421243	-0.00297922	0.00971887	7190.44	-0.306539	0.759203	0.814508	0.665475	8251	12805	-0.00064867	0.0129577	4184.63	-0.0500608	0.960076	-0.0063115	0.0135424	4225.3	-0.466054	0.641201	0.205485	0.902359	4638	7375	-0.00603409	0.00852499	9067.48	-0.707812	0.47908	-0.0131876	0.00852804	8985.04	-1.54638	0.122047	2.78608	0.24832	10133	15626	0.0338436	0.0434854	399.151	0.778276	0.436867	509	777	0.00343763	0.0113841	7886.34	0.301967	0.762685	0.00898675	0.01179	7570.62	0.762235	0.445943	0.667779	0.716133	8402	rsmfri_cortical	NA	0.853034	0.865635	0	0	0	0	1	1
dmri_rsifnigm_cdk_isrh	0.00581081	0.00694815	8342.99	0.83631	0.403004	-0.00303338	0.00718206	8118.96	-0.422355	0.672777	0.961509	0.618317	NA	NA	NA	NA	9798	15453	4143	5655	351	179	0.00809529	0.00742482	7344.18	1.0903	0.275616	0.00072621	0.00733725	7136.6	0.0989759	0.92116	1.19046	0.551435	8656	13689	-0.00512097	0.00975558	4326.01	-0.524928	0.59966	0.00120137	0.0101633	4405.82	0.118208	0.905909	0.304773	0.858656	4817	7812	0.00299295	0.00631977	9208.86	0.473586	0.635806	0.000124494	0.0063372	8934.51	0.019645	0.984327	0.226561	0.8929	10662	16755	0.0229083	0.0331724	401.766	0.690582	0.490227	530	823	-0.00191181	0.00889901	8128.6	-0.214834	0.829902	-0.000955521	0.00921513	8049.23	-0.10369	0.917418	0.0532613	0.973721	9083	dmri_rsifnigm_cdk_mean	NA	0.858773	0.865635	0	0	0	0	1	1
smri_vol_scs_tplh	0.000682728	0.00674066	9477.58	0.101285	0.919326	-0.00665004	0.00699916	9231.18	-0.950119	0.342076	0.952795	0.621017	NA	NA	NA	NA	10186	16641	3731	6455	373	195	0.000745802	0.00721928	8325.15	0.103307	0.917722	-0.0039406	0.00719579	8145.5	-0.547626	0.583964	0.336734	0.845044	9000	14750	0.00309915	0.00978036	4505.14	0.316875	0.751353	0.00847561	0.0101856	4590.91	0.832117	0.405386	0.74713	0.688276	4962	8316	0.00169883	0.00612139	10487.8	0.277524	0.781383	-0.00739222	0.00619584	10151	-1.1931	0.23286	1.56804	0.456567	11093	18051	0.0266005	0.0334237	482.957	0.795857	0.426506	568	907	-0.00110521	0.00720067	9274.48	-0.153487	0.878018	-0.00297082	0.00748709	9065.83	-0.396793	0.69153	0.181206	0.91338	9944	smri_volgm_cdk_intracranialv	NA	0.870624	0.865635	0	0	0	0	1	1
dmri_dtitdgm_cdsn_bslh	-0.00333905	0.00527041	8949.52	-0.633546	0.526393	-0.00434053	0.00546707	8644.26	-0.793941	0.427251	0.941217	0.624622	NA	NA	NA	NA	9798	15452	4144	5654	351	179	-0.00397651	0.00561626	7872.17	-0.708036	0.478944	-0.00312019	0.00558447	7599.66	-0.558725	0.576366	0.749233	0.687553	8656	13688	0.000408105	0.00746242	4340.38	0.054688	0.95639	0.00300735	0.00780315	4424.38	0.385402	0.699958	0.153775	0.925994	4817	7812	-0.0044519	0.00480666	9842.9	-0.926193	0.354368	0.000227703	0.00483427	9536.22	0.0471019	0.962433	0.859246	0.650754	10662	16754	0.0201973	0.0240535	417.515	0.839681	0.401568	530	823	-0.00578861	0.00635425	8360.51	-0.910982	0.362331	-0.00579743	0.00658138	8313.54	-0.880883	0.378407	1.45901	0.482147	9082	dmri_dtitdgm_cdsn_mean	NA	0.878759	0.865635	0	0	0	0	1	1
dmri_dtildwm_cdsn_trvtprh	-0.00862743	0.00893254	9159.9	-0.965843	0.334148	-0.0016112	0.00930135	8865.33	-0.173222	0.862481	0.95084	0.621624	NA	NA	NA	NA	9798	15452	4144	5654	351	179	-0.00344595	0.00955398	8058.54	-0.360682	0.718346	-0.00489178	0.00955504	7837.41	-0.511959	0.608694	0.373469	0.829664	8656	13688	0.00941593	0.0127298	4469.39	0.739679	0.459534	-0.000442608	0.0133624	4572.41	-0.0331232	0.973578	0.550499	0.759382	4817	7812	-0.0113771	0.00820519	10085.4	-1.38658	0.165601	-0.00667489	0.00827944	9793.16	-0.806201	0.420147	2.51899	0.283797	10662	16754	0.0128297	0.0424129	484.995	0.302495	0.762404	530	823	-0.00762551	0.0100732	8455.65	-0.757013	0.449063	-0.00476036	0.0104324	8423.39	-0.456306	0.648181	0.740179	0.690673	9082	dmri_dtildwm_cdsn_mean	NA	0.893585	0.865635	0	0	0	0	1	1
dmri_rsihndgm_cdk_smrh	0.0026285	0.00469761	9024.75	0.559539	0.575808	-0.00357555	0.00486842	8736	-0.734437	0.462702	0.943304	0.623971	NA	NA	NA	NA	9798	15453	4143	5655	351	179	0.000876831	0.0050246	7967.62	0.174508	0.861471	-0.00296745	0.00499173	7710.66	-0.594474	0.552212	0.404165	0.817028	8656	13689	-0.000501953	0.00671266	4507.86	-0.0747771	0.940395	-0.0056329	0.00702659	4576.37	-0.801656	0.422794	0.644264	0.724602	4817	7812	-0.00066493	0.00427669	9923.47	-0.155478	0.876448	-0.00292657	0.00429772	9623.56	-0.680959	0.495914	0.472259	0.789678	10662	16755	0.0216032	0.0222425	476.474	0.971256	0.331913	530	823	-0.000125364	0.00543741	8383.77	-0.0230558	0.981606	0.00438178	0.00563128	8335.7	0.778114	0.436524	0.624283	0.731878	9083	dmri_rsihndgm_cdk_mean	NA	0.894531	0.865635	0	0	0	0	1	1
dmri_dtitdwm_cdsn_rncnterh	0.00458465	0.00771577	8924.61	0.594191	0.552399	-0.00567185	0.00801209	8611.62	-0.70791	0.47902	0.954402	0.620518	NA	NA	NA	NA	9798	15452	4144	5654	351	179	0.00577652	0.00824525	7875.74	0.700587	0.483581	-0.00237198	0.00820839	7610.15	-0.28897	0.772612	0.62212	0.73267	8656	13688	-0.000573832	0.010758	4380.73	-0.0533399	0.957464	-0.013382	0.0112442	4486.47	-1.19012	0.234062	1.44341	0.485924	4817	7812	-0.0032433	0.00705479	9813.27	-0.459731	0.64572	-0.0196213	0.00710142	9496.83	-2.76301	0.00573816	7.78916	0.020352	10662	16754	0.00816625	0.038873	413.516	0.210075	0.833712	530	823	0.00832148	0.00855673	8355.91	0.972506	0.330827	-0.00675806	0.00886245	8318.2	-0.762551	0.445753	1.70787	0.425737	9082	dmri_dtitdwm_cdsn_mean	NA	0.90941	0.865635	0	0	0	0	1	1
rsfmri_cor_ngd_vta_scs_ptrh	0.00695052	0.00905086	7900.86	0.76794	0.442546	-0.00474456	0.00928562	7880.93	-0.510957	0.609395	0.944751	0.623519	NA	NA	NA	NA	9323	14423	4223	5100	337	172	0.00537062	0.00967425	6923.56	0.555146	0.578813	-0.00908206	0.00949087	7038.54	-0.956927	0.338637	1.34371	0.510759	8249	12801	-0.00206205	0.0125521	4083.81	-0.164279	0.86952	0.000190058	0.0131302	4154.65	0.0144748	0.988452	0.0296079	0.985305	4636	7371	0.00363403	0.00825492	8731.15	0.440226	0.659785	-0.00818834	0.00825672	8708.98	-0.991717	0.321363	1.1978	0.549416	10131	15622	0.0150474	0.0436002	422.018	0.345122	0.730174	509	777	-0.00364521	0.0113518	7819.2	-0.321112	0.748134	0.000678215	0.0117295	7430.09	0.0578212	0.953893	0.108449	0.94722	8399	rsmfri_subcortical	NA	0.918968	0.865635	0	0	0	0	1	1
rsfmri_cor_ngd_rst_scs_ptlh	-0.00834977	0.0091406	8191.84	-0.913482	0.361016	0.00244875	0.00937916	8092.43	0.261084	0.794034	0.954649	0.620441	NA	NA	NA	NA	9322	14416	4228	5094	337	172	-0.0148853	0.00979288	7161.31	-1.52001	0.128552	0.00150416	0.00960175	7207.67	0.156655	0.875521	2.39981	0.301223	8249	12797	-0.0246223	0.0126724	4227.87	-1.94298	0.0520847	-0.00859952	0.0132502	4257.76	-0.64901	0.516367	4.00369	0.135086	4638	7372	-0.00433835	0.00833416	9029.97	-0.520551	0.602692	0.00680347	0.00833542	8950.27	0.816213	0.4144	0.960634	0.618587	10130	15615	0.00699943	0.0426411	376.338	0.164147	0.869703	509	777	-0.0035089	0.0112367	7845.99	-0.312272	0.754842	-0.00117062	0.0116354	7508.19	-0.100609	0.919864	0.101847	0.950352	8395	rsmfri_subcortical	NA	0.918968	0.865635	0	0	0	0	1	1
smri_sulc_cdk_parsobislh	0.00832918	0.0101229	9488.76	0.822809	0.410637	-0.00453421	0.0104885	9144.2	-0.432302	0.665532	0.947293	0.622727	NA	NA	NA	NA	10186	16641	3731	6455	373	195	0.00958336	0.0107806	8329.57	0.888946	0.374058	-0.00575658	0.0107416	8139.84	-0.535917	0.592031	1.18414	0.55318	9000	14750	0.0114051	0.0141606	4503.12	0.805409	0.420626	-0.00474662	0.0148036	4635.93	-0.32064	0.748498	0.808891	0.667347	4962	8316	0.00801411	0.00919293	10497.5	0.871769	0.383354	-0.00296568	0.00927992	10065.4	-0.31958	0.749293	0.890105	0.64079	11093	18051	0.0549925	0.0468157	536.613	1.17466	0.240651	568	907	0.0120674	0.0104182	9237.53	1.1583	0.246772	-0.00302272	0.0108043	8963.81	-0.279769	0.779661	1.51165	0.469624	9944	smri_sulc_cdk_mean	NA	0.94441	0.865635	0	0	0	0	1	1
dmri_dtitd_fiberat_fmaj	0.00587572	0.00644784	9200.3	0.91127	0.362177	-0.00157735	0.00672982	8961.94	-0.234383	0.814693	0.939905	0.625032	NA	NA	NA	NA	9800	15454	4146	5654	351	179	0.00488274	0.00688533	8089.65	0.709151	0.478251	-0.00100211	0.00690056	7903.12	-0.145222	0.884539	0.553978	0.758063	8658	13690	0.00833488	0.00868056	4414.65	0.960178	0.337018	-0.0134055	0.00909258	4517.76	-1.47434	0.14046	3.40141	0.182555	4817	7812	0.00759258	0.0059026	10140.3	1.28631	0.198364	-0.00112483	0.00596673	9885.56	-0.188518	0.850475	1.73252	0.420521	10664	16756	0.0251154	0.0314865	412.599	0.797656	0.425529	530	823	0.00796125	0.00703344	8478.08	1.13191	0.257703	-0.00122045	0.00728544	8472.61	-0.167519	0.866965	1.36322	0.505802	9084	dmri_dtitd_fiberat_allfibers	NA	0.962446	0.865635	0	0	0	0	1	1
dmri_rsirntgm_cdk_caclh	-0.00671534	0.00744605	8781.68	-0.901866	0.367153	-0.00336393	0.00771378	8489.77	-0.436093	0.66278	0.936675	0.626042	NA	NA	NA	NA	9798	15453	4143	5655	351	179	-0.00777283	0.00796791	7733.78	-0.975517	0.329334	-0.00494562	0.00790307	7445.25	-0.625785	0.531475	1.24116	0.537634	8656	13689	-0.00342264	0.0105352	4398.87	-0.324876	0.745291	-0.00477738	0.0109999	4424.44	-0.434312	0.664083	0.267851	0.874655	4817	7812	-0.00127113	0.00675911	9645.32	-0.188062	0.850832	0.00281646	0.00679219	9350.8	0.414662	0.678399	0.213737	0.898644	10662	16755	-0.00365937	0.0378546	403.548	-0.096669	0.923037	530	823	-0.00933097	0.00830135	8444.42	-1.12403	0.261032	-0.00743323	0.00859582	8399.85	-0.864749	0.387201	1.85435	0.395671	9083	dmri_rsirntgm_cdk_mean	NA	0.745288	0.865916	0	0	0	0	1	1
dmri_dtifawm_cdsn_cuneusrh	-0.00557963	0.00803883	9158.67	-0.694084	0.487647	0.0050581	0.00837052	8871.83	0.604275	0.545676	0.938149	0.625581	NA	NA	NA	NA	9798	15452	4144	5654	351	179	-0.00735209	0.00856456	8084.71	-0.858432	0.390679	0.00138704	0.00856149	7853.78	0.162009	0.871303	0.795267	0.671908	8656	13688	-0.00103489	0.0112701	4440.1	-0.0918259	0.926841	0.0108024	0.0118184	4551.32	0.914032	0.360749	0.860975	0.650192	4817	7812	-0.00678754	0.00733069	10072.3	-0.925907	0.354517	-0.00284295	0.00739508	9779.93	-0.384438	0.700663	0.982664	0.611811	10662	16754	-0.0651727	0.0380754	426.6	-1.71167	0.0876839	530	823	-0.00774523	0.00916851	8454.78	-0.844765	0.398266	-0.000289742	0.00949783	8428.71	-0.0305061	0.975664	0.715084	0.699393	9082	dmri_dtifawm_cdsn_mean	NA	0.799353	0.865916	0	0	0	0	1	1
dmri_dtimd_fiberat_slfrh	0.00343579	0.00521232	8920.82	0.659167	0.509806	0.00417628	0.00542968	8654.69	0.769159	0.44182	0.936399	0.626129	NA	NA	NA	NA	9800	15455	4145	5655	351	179	0.00329541	0.00558101	7887.43	0.590468	0.554894	0.00445635	0.00557729	7643.7	0.799017	0.424305	0.909367	0.634649	8658	13691	-0.00100422	0.0072712	4305.15	-0.138109	0.890161	0.00484993	0.00761496	4395.52	0.636895	0.524227	0.449117	0.798869	4817	7812	0.0065617	0.00474427	9816.93	1.38308	0.166672	0.0062013	0.00478999	9546.17	1.29464	0.195477	3.44644	0.17849	10664	16757	-0.00672505	0.0263848	416.567	-0.254884	0.798939	530	823	0.00498918	0.00615593	8497.13	0.810468	0.417694	0.00749435	0.00637556	8495.33	1.17548	0.239835	1.87641	0.39133	9085	dmri_dtimd_fiberat_allfibers	NA	0.99137	0.865916	0	0	0	0	1	1
dmri_rsihnigm_cdk_pctlh	-0.00518862	0.0061271	8759.53	-0.846832	0.397112	-0.00333227	0.00637295	8449.92	-0.522878	0.601073	0.928383	0.628643	NA	NA	NA	NA	9798	15453	4143	5655	351	179	-0.00159068	0.00654299	7699.13	-0.243112	0.807925	0.00135502	0.00652723	7440.95	0.207594	0.835551	0.118943	0.942263	8656	13689	-0.00381889	0.0086922	4289.59	-0.439347	0.660432	0.016857	0.00908035	4378.98	1.85643	0.0634591	3.90797	0.141708	4817	7812	-0.00455684	0.00560074	9641.39	-0.813613	0.415887	0.00072922	0.00564513	9319.87	0.129177	0.89722	0.695654	0.706221	10662	16755	0.00096653	0.0291997	414.856	0.0331007	0.97361	530	823	-0.00691702	0.00691963	8316.96	-0.999622	0.317522	-0.0105816	0.00716926	8280.58	-1.47597	0.139989	2.92922	0.231168	9083	dmri_rsihnigm_cdk_mean	NA	0.753839	0.866583	0	0	0	0	1	1
dmri_rsifniwm_cdk_ttlh	0.0031409	0.00670063	8755.36	0.468748	0.639262	-0.00549552	0.00693969	8472.34	-0.791897	0.428443	0.932526	0.627342	NA	NA	NA	NA	9798	15453	4143	5655	351	179	0.00392457	0.00715523	7717.81	0.548489	0.583372	-0.00725088	0.00709529	7430.62	-1.02193	0.306848	1.47054	0.479375	8656	13689	-0.00175773	0.00905846	4379.9	-0.194042	0.846152	-0.00158094	0.00943884	4407.36	-0.167493	0.86699	0.0627998	0.969088	4817	7812	0.00667659	0.00611485	9619.79	1.09186	0.27492	-0.00466617	0.00614091	9317.68	-0.759851	0.447363	1.83578	0.39936	10662	16755	0.0313051	0.03285	409.71	0.952971	0.341167	530	823	0.00785685	0.0080887	8360.6	0.971336	0.331409	-0.00701799	0.00837421	8301.85	-0.838048	0.402028	1.83691	0.399135	9083	dmri_rsifniwm_cdk_mean	NA	0.841619	0.866583	0	0	0	0	1	1
dmri_rsirntwm_cdk_tplh	0.00353447	0.00727665	8896.78	0.485728	0.627172	-0.00587291	0.00755449	8586.74	-0.777406	0.436941	0.930876	0.62786	NA	NA	NA	NA	9798	15453	4143	5655	351	179	0.00798498	0.00772615	7832.12	1.0335	0.301402	-0.00582999	0.00768806	7556.96	-0.758317	0.448285	1.82015	0.402494	8656	13689	0.0138547	0.00984714	4337	1.40698	0.159506	-0.00185383	0.0103167	4442.02	-0.179692	0.857402	2.09359	0.351061	4817	7812	-0.00323213	0.00665911	9793.76	-0.485369	0.627425	-0.0084091	0.00670266	9477.14	-1.25459	0.209658	1.77421	0.411846	10662	16755	0.019833	0.0387601	426.085	0.511685	0.609137	530	823	-0.00456492	0.00839668	8364.85	-0.543658	0.586691	-0.00691579	0.00869723	8322.4	-0.795171	0.426537	0.854686	0.65224	9083	dmri_rsirntwm_cdk_mean	NA	0.8525	0.866583	0	0	0	0	1	1
dmri_rsirni_fib_fxlh	0.00538203	0.00618555	9024.65	0.870098	0.38427	-0.0020745	0.00645821	8795.38	-0.321219	0.748052	0.93083	0.627874	NA	NA	NA	NA	9800	15455	4145	5655	351	179	0.00370942	0.00657026	7954.27	0.564578	0.572377	0.000447856	0.00658538	7769.39	0.0680076	0.945781	0.324123	0.850389	8658	13691	-0.00688707	0.00888891	4361.39	-0.774793	0.438504	-0.00288182	0.00929483	4454.71	-0.310045	0.756541	0.667246	0.716324	4817	7812	0.00566358	0.00562918	9924.73	1.00611	0.314387	-0.00390558	0.00569338	9668.99	-0.685985	0.492739	1.54381	0.462133	10664	16757	0.0175658	0.035339	417.836	0.497065	0.619405	530	823	0.00325451	0.00646575	8418.45	0.503345	0.614735	-0.0059677	0.00669831	8425.23	-0.890927	0.372994	1.15006	0.562689	9085	dmri_rsirni_fib_allfib	NA	0.866034	0.866583	0	0	0	0	1	1
dmri_dtitdgm_cdsn_trvtmlh	-0.00218369	0.00681565	8939.79	-0.320393	0.748678	-0.00663611	0.00707694	8626.79	-0.937709	0.34842	0.92821	0.628698	NA	NA	NA	NA	9798	15452	4144	5654	351	179	-0.000841087	0.0072858	7857.46	-0.115442	0.908098	-0.00871642	0.00725716	7597.44	-1.20108	0.229758	1.44295	0.486034	8656	13688	0.0137988	0.00924541	4404.67	1.4925	0.135639	-0.0188897	0.00968518	4501.09	-1.95037	0.0511936	6.59667	0.0369447	4817	7812	0.00396111	0.00628734	9867.48	0.630014	0.5287	-0.000289689	0.00632986	9556.63	-0.0457654	0.963498	0.408056	0.81544	10662	16754	0.0281312	0.0321533	427.996	0.874911	0.382113	530	823	-0.00138662	0.00793272	8358.1	-0.174797	0.861243	-0.00431299	0.00821641	8314.22	-0.524923	0.59965	0.287301	0.866191	9082	dmri_dtitdgm_cdsn_mean	NA	0.878759	0.866583	0	0	0	0	1	1
dmri_rsirndgm_cdk_islh	0.000800822	0.005097	9010.87	0.157116	0.875157	-0.00490746	0.00528741	8709.74	-0.928141	0.35336	0.928337	0.628658	NA	NA	NA	NA	9798	15453	4143	5655	351	179	0.00174847	0.00544176	7976.36	0.321307	0.747986	-0.00316974	0.00540622	7659.72	-0.586312	0.557683	0.490798	0.782392	8656	13689	0.0052848	0.0071263	4515.15	0.741591	0.458374	-0.0068262	0.00742495	4514.48	-0.919359	0.357957	1.53627	0.463878	4817	7812	0.00123941	0.004622	9879.38	0.268154	0.788587	-0.00769247	0.00465028	9579.03	-1.65419	0.098121	2.84352	0.241289	10662	16755	0.0198011	0.0252877	451.6	0.783034	0.434017	530	823	0.00039038	0.00582458	8460.92	0.0670228	0.946565	-0.00626091	0.00603294	8424.47	-1.03779	0.299398	1.10959	0.57419	9083	dmri_rsirndgm_cdk_mean	NA	0.885433	0.866583	0	0	0	0	1	1
rsfmri_cor_ngd_dsa_scs_thplh	0.000128895	0.00920507	8110.16	0.0140026	0.988828	-0.0090602	0.00944547	8042.18	-0.959211	0.337481	0.932714	0.627283	NA	NA	NA	NA	9325	14427	4223	5102	337	172	0.00109846	0.00983624	7063.62	0.111675	0.911084	-0.00173322	0.00964639	7136.67	-0.179676	0.857412	0.0472163	0.976668	8251	12805	-0.0109713	0.012794	4170.6	-0.857532	0.3912	-0.00111884	0.0133781	4225.12	-0.0836319	0.933353	0.716766	0.698805	4638	7375	0.00142463	0.00839229	8912.47	0.169755	0.865207	-0.00806392	0.00839614	8857.14	-0.960431	0.336864	0.984857	0.61114	10133	15626	0.0242346	0.0449346	395.94	0.539331	0.589962	509	777	-0.00354259	0.011415	7854.72	-0.310346	0.756306	-0.0141234	0.0118086	7503.01	-1.19602	0.231726	1.47295	0.478799	8402	rsmfri_subcortical	NA	0.918968	0.866583	0	0	0	0	1	1
dmri_dtifa_scts_putamenrh	0.00511619	0.00533039	9166.99	0.959817	0.337173	0.000664256	0.00554079	8879.22	0.119885	0.904577	0.92651	0.629232	NA	NA	NA	NA	9800	15455	4145	5655	351	179	0.00832347	0.00569104	8092.88	1.46256	0.143627	0.00106598	0.00566661	7787.91	0.188115	0.850791	2.15348	0.340704	8658	13691	0.00407074	0.0077541	4546.43	0.524979	0.599624	-0.0009319	0.00809435	4571.68	-0.11513	0.908347	0.304762	0.858661	4817	7812	0.00561849	0.00486666	10041	1.15448	0.248329	0.00197953	0.00490506	9746.38	0.403568	0.686539	1.46983	0.479546	10664	16757	-0.00894906	0.0275438	440.552	-0.324903	0.745409	530	823	0.00752044	0.00596867	8520.29	1.25999	0.207709	0.00331718	0.00618234	8502.47	0.536558	0.591587	1.76629	0.41348	9085	dmri_dtifagm_cdsn_mean	NA	0.989959	0.866909	0	0	0	0	1	1
dmri_rsihni_scs_4thv	-0.00591407	0.00856589	9084	-0.690421	0.489947	0.00528098	0.00892827	8818	0.59149	0.554208	0.924985	0.629712	NA	NA	NA	NA	9800	15455	4145	5655	351	179	-0.00300868	0.00920501	8014.67	-0.326852	0.743788	0.010402	0.00920574	7786.49	1.12994	0.258535	1.48402	0.476155	8658	13691	0.0101246	0.0121887	4410.84	0.830659	0.406211	0.0092516	0.0127505	4501.64	0.725585	0.468131	1.12625	0.569427	4817	7812	0.0032486	0.00780767	9989.74	0.416079	0.677361	0.0115259	0.00788588	9711.5	1.46159	0.143886	2.29232	0.317855	10664	16757	-0.0442139	0.0415083	439.567	-1.06518	0.287378	530	823	0.000246792	0.00959008	8434.39	0.0257341	0.97947	0.00101214	0.00993771	8427.2	0.101849	0.918879	0.0110044	0.994513	9085	dmri_rsihnigm_cdk_mean	NA	0.753839	0.866941	0	0	0	0	1	1
smri_vol_cdk_suplrh	-0.0019979	0.00813192	9354.84	-0.245686	0.80593	-0.00802081	0.00844854	9098.87	-0.949373	0.342456	0.924542	0.629852	NA	NA	NA	NA	10186	16641	3731	6455	373	195	0.000134656	0.00871199	8187.8	0.0154564	0.987668	-0.00541106	0.00869446	8022.82	-0.622357	0.533725	0.392961	0.821617	9000	14750	0.00307522	0.0120825	4406.88	0.254518	0.799107	-0.00488696	0.0125945	4509.85	-0.388025	0.698016	0.240914	0.886515	4962	8316	-0.0159282	0.007554	10313.4	-2.10857	0.0350055	-0.0182362	0.00765764	9999.37	-2.38144	0.0172638	9.76996	0.00755929	11093	18051	0.00684432	0.0387065	454.102	0.176826	0.859724	568	907	-0.00286086	0.00853238	9272.28	-0.335295	0.73741	-0.00627248	0.00886858	9056.43	-0.70727	0.479417	0.572195	0.751189	9944	smri_volgm_cdk_intracranialv	NA	0.870624	0.866941	0	0	0	0	1	1
dmri_rsihnt_scs_pllh	0.00492597	0.0065209	8967.21	0.755413	0.450021	0.00447464	0.00677033	8668.64	0.660919	0.508682	0.918792	0.631665	NA	NA	NA	NA	9800	15455	4145	5655	351	179	0.00446001	0.00691101	7893.74	0.64535	0.518719	0.00433611	0.0068698	7587.93	0.631185	0.527939	0.747113	0.688282	8658	13691	0.00665373	0.00930861	4401.56	0.714793	0.474775	-0.00415208	0.00970029	4434.09	-0.428036	0.668645	0.757744	0.684633	4817	7812	0.000191533	0.00593465	9862.16	0.0322736	0.974255	0.00325845	0.00597457	9557.78	0.545387	0.5855	0.293175	0.86365	10664	16757	-0.028038	0.0341618	378.445	-0.820743	0.412309	530	823	0.00146748	0.0075569	8401.28	0.194191	0.846031	0.00634083	0.00782984	8367.46	0.809829	0.418062	0.673837	0.713967	9085	dmri_rsihntgm_cdk_mean	NA	0.761042	0.867486	0	0	0	0	1	1
dmri_dtimdwm_cdsn_ihcntelh	-0.00146052	0.00605341	8620.84	-0.241272	0.80935	-0.00591764	0.00625762	8388.21	-0.945671	0.344344	0.916466	0.6324	NA	NA	NA	NA	9798	15452	4144	5654	351	179	0.003145	0.0064423	7584.16	0.48818	0.625437	-0.00536759	0.00635977	7366.77	-0.843992	0.398702	1.04174	0.594003	8656	13688	-0.00834403	0.00822968	4225.95	-1.0139	0.310691	-0.000563354	0.00853967	4253.54	-0.065969	0.947406	1.04808	0.592125	4817	7812	-0.00434065	0.00551872	9479.84	-0.786533	0.431575	-0.00387198	0.00553763	9185.97	-0.699213	0.484437	1.06209	0.58799	10662	16754	0.0211112	0.0295788	409.952	0.713727	0.475802	530	823	-0.0045082	0.00784907	8329.32	-0.574361	0.565739	-0.00520166	0.00812879	8296.95	-0.639905	0.522252	0.675395	0.713411	9082	dmri_dtimdwm_cdsn_mean	NA	0.823314	0.867486	0	0	0	0	1	1
dmri_dtimd_scts_brainstem	0.0050761	0.00716458	9002.25	0.708499	0.478654	0.00528916	0.0074452	8703.51	0.710412	0.477468	0.918017	0.63191	NA	NA	NA	NA	9800	15455	4145	5655	351	179	0.0120291	0.00762262	7928.38	1.57808	0.114586	0.0102281	0.00758781	7637.52	1.34796	0.177712	3.94719	0.138956	8658	13691	-0.00920296	0.0098379	4435.9	-0.93546	0.349602	0.0112283	0.0102626	4471.57	1.0941	0.273971	2.29336	0.31769	4817	7812	0.0097034	0.00652846	9911.04	1.48632	0.137225	0.0107453	0.00657826	9610.14	1.63345	0.102407	4.70693	0.0950392	10664	16757	0.0146305	0.0344784	418.14	0.424339	0.671537	530	823	0.00454083	0.00808095	8416.12	0.561917	0.574187	-0.00261715	0.0083727	8398.45	-0.312582	0.754606	0.453603	0.797079	9085	dmri_dtimdgm_cdsn_mean	NA	0.909025	0.867486	0	0	0	0	1	1
rsfmri_cor_ngd_cerc_scs_agrh	-0.00388873	0.0092066	8334.61	-0.422386	0.672754	-0.00861032	0.00944951	8223.43	-0.911192	0.362221	0.919734	0.631367	NA	NA	NA	NA	9325	14427	4223	5102	337	172	-0.00788923	0.00984735	7287.92	-0.801153	0.423069	-0.0101883	0.00965503	7323.82	-1.05524	0.291352	1.585	0.45271	8251	12805	-0.0212895	0.0130495	4235.95	-1.63144	0.102872	-0.00528168	0.0136376	4271.55	-0.387289	0.698561	2.73993	0.254116	4638	7375	-0.0256832	0.00857375	9240.2	-2.99556	0.00274668	-0.0224096	0.0085816	9143.52	-2.61135	0.00903324	15.2132	0.000497166	10133	15626	0.0173616	0.0433449	462.924	0.400547	0.688939	509	777	-0.0016464	0.0112435	7839.97	-0.146432	0.883584	0.0112692	0.0116501	7505.91	0.967309	0.333421	1.02922	0.597734	8402	rsmfri_subcortical	NA	0.918968	0.867486	0	0	0	0	1	1
dmri_rsihndwm_cdk_cnlh	-0.00226109	0.00831774	8995.63	-0.27184	0.785751	0.00766035	0.00865157	8690.89	0.885429	0.37595	0.917582	0.632047	NA	NA	NA	NA	9798	15453	4143	5655	351	179	-0.00333739	0.00884398	7920.53	-0.377363	0.705914	0.0100262	0.00882956	7675.89	1.13553	0.256188	1.54005	0.463001	8656	13689	-0.0127805	0.0117246	4401.94	-1.09005	0.27575	0.0209173	0.0122797	4489.5	1.70341	0.0885607	4.46937	0.107026	4817	7812	-0.00673672	0.00755947	9911.55	-0.891163	0.372864	0.00796319	0.00761879	9605.77	1.0452	0.295955	1.96044	0.375229	10662	16755	-0.0412919	0.041851	423.151	-0.986642	0.324382	530	823	-0.00710093	0.00937271	8385.35	-0.757618	0.448701	-0.000366114	0.00970823	8343.39	-0.0377117	0.969918	0.576136	0.749711	9083	dmri_rsihndwm_cdk_mean	NA	0.929526	0.867486	0	0	0	0	1	1
dmri_dtitd_fiberat_fxlh	-0.00827852	0.00869366	9209.78	-0.952248	0.340996	-0.00158635	0.00908096	8982.92	-0.174689	0.861328	0.915723	0.632635	NA	NA	NA	NA	9800	15454	4146	5654	351	179	-0.00544357	0.00925997	8116.19	-0.58786	0.556642	-0.000151911	0.00929009	7951.5	-0.0163519	0.986954	0.349227	0.839782	8658	13690	0.00690799	0.0119723	4463.09	0.576997	0.563971	-0.0101958	0.0125364	4564.86	-0.813293	0.416092	1.05409	0.590348	4817	7812	-0.00632071	0.00789207	10151	-0.800893	0.423212	0.00152811	0.00798067	9896.75	0.191476	0.848157	0.680828	0.711476	10664	16756	-0.0333671	0.0427226	416.12	-0.781018	0.435236	530	823	-0.0103347	0.00946515	8468.25	-1.09187	0.274923	-0.00102934	0.00980524	8467.39	-0.104979	0.916395	1.20311	0.547959	9084	dmri_dtitd_fiberat_allfibers	NA	0.962446	0.867486	0	0	0	0	1	1
dmri_dtifagm_cdsn_spfrrh	-0.000360576	0.00393135	9084.6	-0.091718	0.926924	-0.00389835	0.00407683	8784.8	-0.956223	0.338986	0.917141	0.632187	NA	NA	NA	NA	9798	15452	4144	5654	351	179	-0.000796392	0.00420546	8030.8	-0.189371	0.849807	-0.00754826	0.00417786	7737.65	-1.80673	0.0708432	3.27935	0.194043	8656	13688	-0.00410966	0.00572685	4459.87	-0.717612	0.473034	-0.00822145	0.00597637	4497.14	-1.37566	0.168996	2.27756	0.32021	4817	7812	0.00209558	0.00360967	10002.7	0.580547	0.561559	-0.000965938	0.0036305	9697.36	-0.266062	0.790197	0.422148	0.809714	10662	16754	0.0158231	0.0197743	459.304	0.800185	0.424017	530	823	-0.00227829	0.0045259	8412.66	-0.503389	0.614704	-0.000285084	0.00468743	8372.13	-0.0608188	0.951505	0.256029	0.879841	9082	dmri_dtifagm_cdsn_mean	NA	0.989959	0.867486	0	0	0	0	1	1
dmri_dtifagm_cdsn_mlobfrrh	0.00207315	0.0053098	9088.96	0.390439	0.696221	-0.00458338	0.00551214	8782.81	-0.831506	0.405711	0.91632	0.632446	NA	NA	NA	NA	9798	15452	4144	5654	351	179	0.00430229	0.00567008	7972.71	0.75877	0.448012	-0.00589728	0.00564005	7691.51	-1.04561	0.295775	1.83731	0.399055	8656	13688	0.00086146	0.00763044	4474.48	0.112898	0.910117	-0.0031462	0.00798138	4562.04	-0.394192	0.693458	0.180419	0.91374	4817	7812	0.000922319	0.00483202	9988.88	0.190876	0.848626	-0.00341292	0.00486327	9677.44	-0.701775	0.482837	0.533317	0.765935	10662	16754	0.00664042	0.0260896	393.193	0.254523	0.799224	530	823	-0.00262188	0.00602209	8413.11	-0.435376	0.663301	-0.0026886	0.00623831	8372.92	-0.430982	0.666493	0.330758	0.847572	9082	dmri_dtifagm_cdsn_mean	NA	0.989959	0.867486	0	0	0	0	1	1
dmri_rsihnigm_cdk_cacrh	0.00705365	0.00767474	8861.19	0.919073	0.358082	-0.00136023	0.00795266	8567.52	-0.17104	0.864196	0.913859	0.633225	NA	NA	NA	NA	9798	15453	4143	5655	351	179	0.00948678	0.00819677	7799.32	1.15738	0.247152	-0.00444196	0.00813064	7507.22	-0.546323	0.58486	1.77241	0.412216	8656	13689	-0.0186116	0.010773	4338.63	-1.72761	0.0841296	-0.00892997	0.0112492	4414.73	-0.793832	0.427336	3.40836	0.181921	4817	7812	0.0106296	0.00700336	9730.85	1.51778	0.129101	0.00208917	0.00703873	9429.42	0.296811	0.766617	2.3584	0.307524	10662	16755	0.0232765	0.0346122	453.057	0.672494	0.501612	530	823	0.00267045	0.00880193	8415.79	0.303393	0.761597	-0.00227302	0.0091165	8371.09	-0.249331	0.803111	0.171106	0.918004	9083	dmri_rsihnigm_cdk_mean	NA	0.753839	0.867673	0	0	0	0	1	1
dmri_rsirnigm_cdk_racrh	-0.00128532	0.0066341	8695.02	-0.193744	0.846381	-0.00651304	0.00687289	8397.38	-0.947642	0.343339	0.912431	0.633677	NA	NA	NA	NA	9798	15453	4143	5655	351	179	-0.0025337	0.007127	7680.98	-0.355507	0.722219	-0.00644903	0.00706149	7350.16	-0.913269	0.361131	0.912702	0.633591	8656	13689	0.0150232	0.00926082	4285.81	1.62223	0.104828	-0.00612144	0.00963071	4303.86	-0.635617	0.52506	3.2588	0.196047	4817	7812	0.00310213	0.00605613	9557.68	0.51223	0.608502	-0.00355141	0.00608974	9250.87	-0.583178	0.559788	0.627083	0.730854	10662	16755	0.0568171	0.0312654	368.873	1.81725	0.0699899	530	823	0.00344993	0.00796406	8354.51	0.433187	0.66489	-0.001178	0.00824891	8326.12	-0.142807	0.886446	0.224229	0.893942	9083	dmri_rsirnigm_cdk_mean	NA	0.782625	0.867673	0	0	0	0	1	1
dmri_rsirni_scs_tprh	-0.00405838	0.00436969	8973.21	-0.928757	0.35304	0.000511441	0.00454376	8694.63	0.112559	0.910383	0.911647	0.633926	NA	NA	NA	NA	9800	15455	4145	5655	351	179	-0.00691644	0.00462923	7929.98	-1.49408	0.135195	0.00211164	0.00460985	7645.4	0.458071	0.646915	2.60506	0.271843	8658	13691	-0.0127698	0.00633521	4357	-2.01568	0.0438946	0.00669617	0.00659913	4420	1.0147	0.310302	5.55438	0.0622132	4817	7812	-0.00128417	0.00399223	9876.01	-0.321667	0.747712	-0.00151896	0.00402608	9576.79	-0.377279	0.705975	0.235808	0.888781	10664	16757	-0.00164382	0.0243082	437.024	-0.0676241	0.946116	530	823	0.00340615	0.0050133	8282.17	0.679423	0.496889	0.000945883	0.00519381	8268.77	0.182117	0.855495	0.474314	0.788868	9085	dmri_rsirnigm_cdk_mean	NA	0.782625	0.867673	0	0	0	0	1	1
dmri_rsifniwm_cdk_phrh	0.00583848	0.00698421	8793	0.835953	0.403204	-0.0026789	0.00725411	8468.73	-0.369294	0.711918	0.910581	0.634264	NA	NA	NA	NA	9798	15453	4143	5655	351	179	0.0088246	0.00740523	7731.03	1.19167	0.233427	-0.000356501	0.00737237	7472.84	-0.0483564	0.961434	1.46088	0.481698	8656	13689	0.0118029	0.00995246	4317.12	1.18592	0.235717	-0.00916524	0.0104106	4430.6	-0.880372	0.378706	2.42429	0.297558	4817	7812	0.00415573	0.00631573	9683.27	0.657996	0.510556	0.00439955	0.00635646	9341.56	0.692138	0.488868	0.879292	0.644264	10662	16755	0.0583389	0.0363241	422.314	1.60607	0.109007	530	823	0.00496654	0.0078028	8251.41	0.636507	0.524464	0.00186727	0.00808198	8214.31	0.231041	0.817289	0.439342	0.802783	9083	dmri_rsifniwm_cdk_mean	NA	0.841619	0.867673	0	0	0	0	1	1
dmri_rsifnigm_cdk_ttlh	-0.005341	0.00682896	8985.25	-0.78211	0.434171	-0.00445826	0.00709873	8671.5	-0.628036	0.529997	0.911349	0.63402	NA	NA	NA	NA	9798	15453	4143	5655	351	179	-0.00338338	0.00727626	7912.57	-0.464988	0.641953	-0.00636887	0.00725774	7661.25	-0.877528	0.380228	0.914402	0.633053	8656	13689	0.0146114	0.00949443	4392.57	1.53894	0.12389	-0.0173712	0.00994273	4491.93	-1.74713	0.0806834	5.91708	0.0518947	4817	7812	-0.000289286	0.00629294	9928.7	-0.0459699	0.963335	0.000997987	0.0063408	9616.81	0.157391	0.87494	0.0298941	0.985164	10662	16755	0.0216974	0.0318135	482.878	0.68202	0.495553	530	823	-0.00463049	0.00790621	8374.12	-0.585678	0.558108	-0.00341925	0.00818997	8334.58	-0.417492	0.67633	0.464388	0.792792	9083	dmri_rsifnigm_cdk_mean	NA	0.868521	0.867673	0	0	0	0	1	1
dmri_rsihniwm_cdk_cnlh	0.00508586	0.00643195	9158.12	0.790718	0.429129	-0.00298587	0.0067036	8889.12	-0.445412	0.656033	0.905735	0.635802	NA	NA	NA	NA	9798	15453	4143	5655	351	179	0.0090483	0.00687345	8060.43	1.31641	0.188073	-0.000907454	0.00687546	7835.77	-0.131984	0.895	1.81366	0.403801	8656	13689	0.00962933	0.00900659	4440.31	1.06914	0.285064	-0.0126787	0.00944111	4540.44	-1.34292	0.179364	3.22589	0.1993	4817	7812	0.0069493	0.00584263	10091.1	1.18941	0.234306	-0.00593491	0.00589895	9812.27	-1.0061	0.314395	2.52216	0.283348	10662	16755	0.0329482	0.03093	442.814	1.06525	0.287343	530	823	0.00257922	0.00734052	8457.01	0.351367	0.725322	-0.00297986	0.00760463	8438.08	-0.391848	0.69518	0.304586	0.858737	9083	dmri_rsihniwm_cdk_mean	NA	0.83639	0.868207	0	0	0	0	1	1
smri_vol_cdk_iftmrh	-0.000111797	0.0080107	8930.01	-0.013956	0.988865	-0.007878	0.00832627	8702.69	-0.946163	0.344092	0.905588	0.635849	NA	NA	NA	NA	10186	16641	3731	6455	373	195	0.00227725	0.00860998	7792.13	0.264489	0.79141	-0.00834522	0.0085986	7651.01	-0.970532	0.331812	1.04862	0.591963	9000	14750	-0.00419468	0.011852	4256.41	-0.353923	0.723414	-0.00276318	0.0123505	4344.48	-0.223731	0.822977	0.167402	0.919706	4962	8316	-0.0225331	0.00739561	9717.53	-3.04683	0.00231892	-0.0241183	0.00750156	9434	-3.2151	0.00130837	18.923	7.78e-05	11093	18051	0.00075864	0.0393445	451.927	0.019282	0.984625	568	907	-0.00645838	0.00809862	9317.06	-0.797466	0.425201	-0.00674705	0.00841871	9117.93	-0.801435	0.422901	1.19936	0.548987	9944	smri_volgm_cdk_intracranialv	NA	0.870624	0.868207	0	0	0	0	1	1
dmri_rsihnd_scs_lvrh	-0.00612935	0.00807528	9023.15	-0.759026	0.447857	-0.00558912	0.00843824	8796.84	-0.662356	0.507761	0.906826	0.635456	NA	NA	NA	NA	9800	15455	4145	5655	351	179	-0.0060948	0.00862684	7928.1	-0.706493	0.479902	-0.00308227	0.00866122	7772.85	-0.35587	0.721948	0.575078	0.750107	8658	13691	-0.0107085	0.0113259	4367.6	-0.945493	0.34446	-0.0169059	0.0118762	4491.77	-1.42351	0.154656	2.7633	0.251164	4817	7812	1.2e-05	0.00738794	9979.95	0.001626	0.998703	0.0109377	0.00747456	9734.04	1.46332	0.143413	2.20122	0.332668	10664	16757	0.00542753	0.0389689	399.752	0.139278	0.8893	530	823	-0.0104369	0.00854046	8452.17	-1.22205	0.221722	-0.0111559	0.00885028	8445.68	-1.26051	0.20752	2.81944	0.244212	9085	dmri_rsihndgm_cdk_mean	NA	0.894531	0.868207	0	0	0	0	1	1
rsfmri_cor_ngd_sa_scs_crcxrh	-0.00750899	0.00932407	8209.31	-0.805334	0.42065	-0.00557196	0.00956506	8118.47	-0.582532	0.560224	0.90749	0.635245	NA	NA	NA	NA	9325	14427	4223	5102	337	172	-0.00741401	0.00997159	7172.97	-0.743513	0.457196	-0.00663538	0.00977811	7241.19	-0.678596	0.497416	0.925758	0.629469	8251	12805	-0.00934318	0.0129301	4202.02	-0.722592	0.469971	-0.0136729	0.013515	4246.76	-1.01168	0.311746	1.40664	0.494939	4638	7375	-0.00876543	0.00849156	9023.44	-1.03225	0.301982	-0.0102683	0.0084887	8940.99	-1.20964	0.226448	2.43444	0.296053	10133	15626	-0.0201028	0.0446789	432.38	-0.449939	0.65298	509	777	-0.0116255	0.0114008	7861.86	-1.01972	0.307895	-0.000639929	0.011798	7515.76	-0.0542404	0.956745	1.05403	0.590364	8402	rsmfri_subcortical	NA	0.918968	0.868207	0	0	0	0	1	1
dmri_dtitd_scts_cblwmrh	0.00534612	0.00653512	8946.84	0.818059	0.413345	0.00380628	0.00679076	8660.54	0.560508	0.575147	0.902431	0.636853	NA	NA	NA	NA	9799	15453	4145	5654	351	179	0.00775866	0.00693041	7895.31	1.11951	0.262957	0.00504122	0.006894	7590.25	0.731247	0.464651	1.65224	0.437745	8657	13689	0.0143601	0.0090063	4322.44	1.59445	0.110909	-0.000307775	0.00937	4378.34	-0.0328468	0.973798	2.57943	0.275349	4817	7812	0.00668237	0.00595461	9835.17	1.12222	0.261797	0.00185812	0.00600199	9535.13	0.309583	0.756885	1.3328	0.513555	10663	16755	0.0110078	0.0356256	418.897	0.308987	0.757485	530	823	0.00782677	0.00750461	8388.83	1.04293	0.297012	0.00493049	0.00777425	8382.92	0.634208	0.525962	1.3734	0.503235	9083	dmri_dtitdgm_cdsn_mean	NA	0.878759	0.86917	0	0	0	0	1	1
dmri_rsihnd_scs_cdrh	-0.004168	0.00523107	9091.8	-0.796778	0.425601	0.00231238	0.0054322	8796.47	0.425681	0.670351	0.898468	0.638117	NA	NA	NA	NA	9800	15455	4145	5655	351	179	-0.00361229	0.00557927	8034.28	-0.647448	0.51736	0.000552393	0.00554872	7720.16	0.0995533	0.920702	0.449774	0.798606	8658	13691	-0.00529902	0.00756144	4481.99	-0.700795	0.483467	0.00136239	0.0078993	4516.57	0.17247	0.863076	0.558734	0.756262	4817	7812	0.00129182	0.00382832	9589.86	0.337437	0.735795	-0.00182777	0.00385045	9279.62	-0.474691	0.635018	0.350396	0.839291	10664	16757	-0.00274025	0.0252355	468.846	-0.108587	0.913577	530	823	-0.00316382	0.00594027	8532.19	-0.532605	0.594321	0.00521006	0.0061536	8506.95	0.846668	0.397204	1.11034	0.573975	9085	dmri_rsihndgm_cdk_mean	NA	0.894531	0.870486	0	0	0	0	1	1
dmri_rsihntgm_cdk_phlh	-0.00775741	0.00898663	9076.57	-0.863217	0.388041	0.0028841	0.0093701	8791.6	0.307798	0.758243	0.891231	0.64043	NA	NA	NA	NA	9798	15453	4143	5655	351	179	-0.00731017	0.0095374	8021.76	-0.766473	0.443417	-0.000367425	0.00955095	7818.63	-0.03847	0.969314	0.578845	0.748696	8656	13689	-0.00765443	0.0129333	4401.8	-0.591839	0.553989	-0.00454661	0.0135645	4522.71	-0.335185	0.737501	0.412808	0.813504	4817	7812	-0.0117792	0.00821467	10026.8	-1.43392	0.151626	0.00773396	0.00829579	9734.05	0.932274	0.351218	3.0347	0.219293	10662	16755	-0.0505769	0.0422493	384.875	-1.19711	0.232002	530	823	-0.0122191	0.00975181	8454.69	-1.25301	0.210238	0.00137641	0.0101046	8432.42	0.136216	0.891654	1.62744	0.443206	9083	dmri_rsihntgm_cdk_mean	NA	0.762416	0.873027	0	0	0	0	1	1
dmri_rsirnd_scs_3rdv	-0.00272519	0.0075463	8936.99	-0.361129	0.718011	-0.0070461	0.00788376	8714.65	-0.893749	0.371481	0.890762	0.64058	NA	NA	NA	NA	9800	15455	4145	5655	351	179	-0.00568846	0.00809383	7862.25	-0.702814	0.482192	-0.00558673	0.00811961	7693.03	-0.688054	0.491439	0.895977	0.638912	8658	13691	-0.00406589	0.0106897	4283.49	-0.380355	0.703701	-0.0174653	0.0111899	4388.6	-1.56081	0.11864	2.68359	0.261376	4817	7812	-0.00271854	0.00687334	9843.92	-0.39552	0.692468	-0.00352671	0.00694925	9576.4	-0.507495	0.611819	0.400266	0.818622	10664	16757	-0.030412	0.0363877	418.139	-0.835778	0.403757	530	823	-0.00551628	0.00793736	8442.03	-0.694977	0.487089	-0.00464504	0.00822554	8441.79	-0.564709	0.572287	0.747558	0.688129	9085	dmri_rsirndgm_cdk_mean	NA	0.889694	0.873027	0	0	0	0	1	1
rsfmri_cor_ngd_cerc_scs_aarh	-0.000481674	0.0094747	8179.13	-0.0508379	0.959456	0.00899088	0.00972222	8065.99	0.924776	0.35511	0.889113	0.641108	NA	NA	NA	NA	9325	14427	4223	5102	337	172	-0.00546669	0.0101058	7113.99	-0.540944	0.588563	0.000984882	0.00990881	7166.47	0.0993946	0.920828	0.324123	0.850389	8251	12805	-0.00411252	0.0131871	4139.23	-0.311859	0.755163	0.00422797	0.013787	4179.21	0.306663	0.759115	0.221266	0.895267	4638	7375	2.03e-05	0.00865339	9046.69	0.00234568	0.998128	0.00670406	0.00865275	8950.78	0.774789	0.438485	0.589946	0.744552	10133	15626	-0.0117664	0.0459602	402.172	-0.256013	0.798071	509	777	-0.00134645	0.0114225	7841.52	-0.117877	0.906168	0.0045491	0.011822	7486.3	0.384799	0.700397	0.181307	0.913334	8402	rsmfri_subcortical	NA	0.918968	0.873338	0	0	0	0	1	1
dmri_rsihndgm_cdk_phlh	0.00217236	0.0054388	8778.95	0.399418	0.689595	-0.00456413	0.00564423	8467.39	-0.808637	0.418747	0.887868	0.641508	NA	NA	NA	NA	9798	15453	4143	5655	351	179	0.00474691	0.0058106	7720.89	0.816939	0.413988	0.000964039	0.00577903	7441.22	0.166817	0.867519	0.680572	0.711567	8656	13689	0.00295896	0.00848443	4507.47	0.348751	0.727292	-0.0125309	0.0088754	4578.55	-1.41187	0.158057	2.2294	0.328014	4817	7812	-0.00189259	0.0049705	9702.32	-0.380764	0.703387	-0.0064999	0.00500165	9384.73	-1.29955	0.193787	1.80722	0.405104	10662	16755	0.00437991	0.027415	398.772	0.159763	0.873149	530	823	0.00305778	0.0061594	8356.05	0.496442	0.619596	-0.00231256	0.00638039	8313.43	-0.362448	0.717026	0.416065	0.812181	9083	dmri_rsihndgm_cdk_mean	NA	0.894531	0.873472	0	0	0	0	1	1
dmri_dtifa_fiberat_cghrh	0.0071009	0.0077161	9062.77	0.92027	0.357456	-0.000522671	0.00804154	8781.86	-0.0649965	0.948178	0.881567	0.643532	NA	NA	NA	NA	9800	15455	4145	5655	351	179	0.00505976	0.00820984	7970.22	0.616305	0.537711	-0.00484777	0.00821184	7749.26	-0.59034	0.55498	0.814486	0.665482	8658	13691	0.0103358	0.0107396	4366.99	0.962409	0.335898	0.00213608	0.0112374	4472.91	0.190088	0.849249	0.944736	0.623524	4817	7812	0.00233461	0.00702666	9987.04	0.33225	0.739707	-0.00782166	0.00709494	9691.26	-1.10243	0.270303	1.35946	0.506753	10664	16757	0.0316637	0.037373	429.012	0.847232	0.397338	530	823	-0.00422992	0.00862893	8352.23	-0.490202	0.624004	-0.00459045	0.00893791	8329.98	-0.513593	0.60755	0.455364	0.796377	9085	dmri_dtifa_fiberat_allfibers	NA	0.764194	0.874502	0	0	0	0	1	1
dmri_dtildgm_cdsn_srfrh	0.00400666	0.00434265	8575.1	0.922631	0.356225	-0.000268071	0.00450024	8278.17	-0.0595682	0.952501	0.880833	0.643768	NA	NA	NA	NA	9798	15452	4144	5654	351	179	0.0015212	0.00504985	7500.73	0.301237	0.763242	-0.0046417	0.00499936	7194.36	-0.928458	0.353201	1.01793	0.601119	8656	13688	0.00539812	0.00619718	4116.95	0.871061	0.383772	-0.00934373	0.00644315	4179.03	-1.45018	0.147083	3.13248	0.208829	4817	7812	-0.000621425	0.00398684	9415.83	-0.155869	0.876139	-0.00150297	0.00400885	9100.04	-0.374913	0.707734	0.160259	0.922997	10662	16754	0.000494915	0.0223076	383.949	0.0221859	0.982311	530	823	0.00324332	0.00563957	8210.46	0.5751	0.56524	0.000471392	0.00584178	8172.26	0.0806931	0.935688	0.334882	0.845826	9082	dmri_dtildgm_cdsn_mean	NA	0.894207	0.874502	0	0	0	0	1	1
smri_thick_cdk_postcnrh	-0.000460036	0.00787621	9377.95	-0.0584083	0.953425	-0.00768612	0.00817046	9071.33	-0.940721	0.346873	0.882063	0.643372	NA	NA	NA	NA	10186	16641	3731	6455	373	195	0.00483901	0.00843753	8209.2	0.57351	0.566315	0.00349803	0.00840959	8010.87	0.415957	0.677452	0.466576	0.791925	9000	14750	-0.00122388	0.0110749	4443.32	-0.110509	0.912011	-0.00017624	0.0115435	4547.21	-0.0152675	0.987819	0.0107159	0.994656	4962	8316	-0.0097508	0.00719996	10388.9	-1.35429	0.175675	-0.013004	0.00727966	10024.6	-1.78635	0.0740726	4.78641	0.0913363	11093	18051	0.0246566	0.0356931	477.602	0.690795	0.49003	568	907	0.00190343	0.00839377	9223.65	0.226767	0.82061	-0.00897584	0.00871592	8971.04	-1.02982	0.303122	1.16433	0.558686	9944	smri_thick_cdk_mean	NA	0.939127	0.874502	0	0	0	0	1	1
dmri_dtitd_fiberat_fxrh	-0.00786351	0.00848417	9225.11	-0.926845	0.354031	-0.00012322	0.00885331	8984.51	-0.013918	0.988896	0.881271	0.643627	NA	NA	NA	NA	9800	15454	4146	5654	351	179	-0.00476854	0.00904026	8133.7	-0.527478	0.597876	0.00116889	0.00905457	7938.39	0.129094	0.897287	0.326393	0.849424	8658	13690	0.00196344	0.0118052	4483.18	0.16632	0.867913	-0.0117281	0.0123548	4570.45	-0.949275	0.342531	0.935432	0.626431	4817	7812	-0.00439564	0.00770469	10154.5	-0.570515	0.568341	0.00777604	0.00778471	9883.64	0.998887	0.317874	1.37159	0.503689	10664	16756	-0.0356535	0.0403854	379.696	-0.882832	0.377886	530	823	-0.0141166	0.00945881	8486.61	-1.49242	0.135625	-0.00317559	0.00979957	8480.82	-0.324054	0.745905	2.31697	0.313961	9084	dmri_dtitd_fiberat_allfibers	NA	0.962446	0.874502	0	0	0	0	1	1
dmri_dtifagm_cdsn_parsobrh	0.00510034	0.00556643	8987.86	0.916268	0.359551	0.00169031	0.00576928	8693.92	0.292986	0.76954	0.882972	0.64308	NA	NA	NA	NA	9798	15452	4144	5654	351	179	0.00255028	0.00593801	7936.96	0.429485	0.667582	0.00338104	0.00589339	7640.99	0.5737	0.566187	0.471462	0.789993	8656	13688	-0.00111269	0.00808072	4501.87	-0.137698	0.890486	-0.00659972	0.0084436	4559.71	-0.781624	0.434476	0.620676	0.733199	4817	7812	0.00723274	0.00507125	9864.72	1.42622	0.153835	0.000401516	0.00509684	9566.51	0.0787774	0.937211	2.04842	0.359079	10662	16754	-0.0254425	0.0278535	432.565	-0.913439	0.36152	530	823	0.00816365	0.00641512	8445.74	1.27256	0.203208	-0.000919177	0.00664391	8402.09	-0.138349	0.889968	1.71441	0.424347	9082	dmri_dtifagm_cdsn_mean	NA	0.989959	0.874502	0	0	0	0	1	1
dmri_rsihntwm_cdk_islh	-0.00655517	0.00769413	8977.69	-0.851971	0.394253	0.00235805	0.00798935	8678.66	0.295149	0.767887	0.87743	0.644865	NA	NA	NA	NA	9798	15453	4143	5655	351	179	-0.00958978	0.00822587	7932.46	-1.16581	0.243727	-0.00506554	0.00817879	7623.76	-0.619351	0.535704	1.63065	0.442494	8656	13689	-0.0114276	0.0107786	4432.74	-1.06021	0.289106	-0.00109755	0.011225	4455.12	-0.0977776	0.922113	1.13092	0.568097	4817	7812	-0.00929043	0.0069913	9871.57	-1.32886	0.183926	0.0117575	0.00703931	9564.73	1.67026	0.0948998	4.73966	0.0934964	10662	16755	-0.0143712	0.0384999	430.007	-0.373279	0.709125	530	823	-0.0107828	0.0089778	8433.53	-1.20105	0.229764	0.000976485	0.00930064	8412.23	0.104991	0.916385	1.50491	0.471209	9083	dmri_rsihntwm_cdk_mean	NA	0.838084	0.875292	0	0	0	0	1	1
dmri_dtitd_scts_amygdalalh	0.00308153	0.0073838	8868.82	0.417337	0.676442	-0.00607958	0.00765891	8564.14	-0.793792	0.427339	0.876865	0.645047	NA	NA	NA	NA	9800	15454	4146	5654	351	179	0.00279238	0.00786816	7845.85	0.354896	0.722677	-0.00420005	0.00781312	7525.53	-0.537564	0.590894	0.454557	0.796699	8658	13690	0.00664045	0.0101566	4414.32	0.653806	0.513271	0.00647693	0.0105975	4446.66	0.611175	0.541115	0.75197	0.686613	4817	7812	0.00180773	0.0066964	9730.66	0.269956	0.7872	-0.00173557	0.00673471	9427.98	-0.257705	0.79664	0.144248	0.930416	10664	16756	0.0380619	0.0371881	402.59	1.0235	0.306688	530	823	0.00412517	0.00899252	8388.65	0.458734	0.646437	-0.0156835	0.00931513	8354.84	-1.68365	0.092286	3.23495	0.198399	9084	dmri_dtitdgm_cdsn_mean	NA	0.878759	0.875292	0	0	0	0	1	1
rsfmri_cor_ngd_dsa_scs_crcxrh	0.00581895	0.00928439	8170.5	0.626745	0.530844	-0.00605031	0.00952765	8077.8	-0.635027	0.525429	0.876224	0.645253	NA	NA	NA	NA	9322	14412	4232	5090	337	172	0.00365164	0.00991922	7153.3	0.368138	0.712781	-0.00604842	0.00972639	7207.26	-0.621857	0.534056	0.581503	0.747701	8248	12791	0.00420583	0.0128342	4175.96	0.327705	0.743151	0.00123336	0.0134145	4222.28	0.0919422	0.926748	0.106512	0.948137	4636	7365	0.00612098	0.00846648	9039.29	0.722966	0.46972	-0.00626333	0.00846708	8961.68	-0.739727	0.459485	1.11365	0.573025	10129	15610	0.0525164	0.0453677	373.477	1.15757	0.247778	509	777	0.0116872	0.0113777	7884.84	1.0272	0.304357	-0.00107309	0.0117778	7559.26	-0.0911113	0.927407	1.08755	0.580552	8397	rsmfri_subcortical	NA	0.918968	0.875292	0	0	0	0	1	1
dmri_rsirniwm_cdk_fprh	-0.00390176	0.0071838	8738.76	-0.543134	0.587051	0.00525068	0.00745521	8414.44	0.704296	0.481268	0.872882	0.646333	NA	NA	NA	NA	9798	15453	4143	5655	351	179	-0.00243902	0.00764429	7700.56	-0.319065	0.749686	0.00349371	0.00760831	7446.04	0.459197	0.646106	0.340594	0.843414	8656	13689	0.00506759	0.00980539	4273.37	0.516816	0.605311	0.0121906	0.0102621	4401.25	1.18792	0.23493	1.59355	0.450781	4817	7812	-0.00294565	0.00653221	9624.37	-0.450942	0.652041	0.00345886	0.00657152	9285.88	0.526341	0.598664	0.496149	0.780302	10662	16755	0.0189144	0.0363478	422.33	0.520373	0.603077	530	823	-0.00358206	0.00812184	8294.42	-0.44104	0.659196	0.0118451	0.00841132	8239.12	1.40824	0.159098	2.31209	0.314728	9083	dmri_rsirniwm_cdk_mean	NA	0.821061	0.875343	0	0	0	0	1	1
dmri_dtivol_fiberat_scslh	0.00366131	0.00433346	9122.59	0.844893	0.398192	0.00214539	0.00452616	8866.64	0.473997	0.635513	0.87238	0.646495	NA	NA	NA	NA	9800	15455	4145	5655	351	179	0.00300585	0.00462585	8016.29	0.649795	0.515843	0.000564442	0.00464401	7856.82	0.121542	0.903265	0.432817	0.805406	8658	13691	0.00536918	0.00614369	4415.22	0.873934	0.382202	0.000222161	0.00645947	4563.85	0.034393	0.972565	0.777518	0.677898	4817	7812	-0.000356921	0.00393585	10065.2	-0.0906844	0.927745	-0.00304963	0.00398229	9789.91	-0.765799	0.443814	0.596418	0.742146	10664	16757	0.00159654	0.0210105	452.949	0.0759879	0.939462	530	823	0.00521769	0.00469851	8422.65	1.1105	0.266816	0.00155191	0.00486844	8400.31	0.318769	0.74991	1.29123	0.524341	9085	dmri_dtivol_fiberat_allfibers	NA	0.847131	0.875343	0	0	0	0	1	1
dmri_rsihndgm_cdk_prcnrh	0.00439781	0.00474929	8912.44	0.925993	0.354475	0.000956934	0.00492102	8618.06	0.194459	0.845821	0.872398	0.646489	NA	NA	NA	NA	9798	15453	4143	5655	351	179	0.00341122	0.00507851	7877.73	0.671696	0.501797	0.00242901	0.00503561	7573.63	0.482366	0.62956	0.634533	0.728137	8656	13689	0.00525444	0.00682416	4486.43	0.769976	0.441355	0.0149133	0.00711154	4527.42	2.09705	0.0360442	4.79795	0.0908112	4817	7812	0.00569541	0.00433246	9818.02	1.31459	0.188678	-0.00270606	0.00435443	9511.91	-0.621449	0.534319	2.18045	0.33614	10662	16755	-0.00213148	0.0229109	393.691	-0.0930333	0.925924	530	823	0.00372401	0.00560874	8418.52	0.663967	0.50673	0.00514966	0.00580957	8378.49	0.886409	0.375422	1.12967	0.568453	9083	dmri_rsihndgm_cdk_mean	NA	0.894531	0.875343	0	0	0	0	1	1
dmri_dtitdwm_cdsn_rsmfrlh	-0.00355093	0.00457906	8683.72	-0.775471	0.438082	-0.00281445	0.00474074	8393.59	-0.593674	0.552746	0.873587	0.646105	NA	NA	NA	NA	9798	15452	4144	5654	351	179	-0.00504516	0.00489848	7660.28	-1.02994	0.303069	0.000665467	0.00485008	7340.65	0.137207	0.890871	1.12094	0.570939	8656	13688	0.00407471	0.00630103	4317.28	0.646674	0.517877	0.00851539	0.00655637	4330.45	1.2988	0.194083	1.98271	0.371074	4817	7812	-0.00938717	0.00416681	9522.8	-2.25284	0.0242916	-0.010137	0.00418513	9220.78	-2.42216	0.0154478	10.5579	0.00509771	10662	16754	-0.00910651	0.0224625	394.78	-0.405409	0.685396	530	823	-3.95e-05	0.00551035	8395.91	-0.00716717	0.994282	-0.00510704	0.00570627	8351.77	-0.894988	0.370819	0.813093	0.665946	9082	dmri_dtitdwm_cdsn_mean	NA	0.90941	0.875343	0	0	0	0	1	1
dmri_rsihnigm_cdk_phrh	-0.00737418	0.00873087	9068.64	-0.844609	0.398351	-0.00431098	0.00908995	8762.77	-0.474258	0.635328	0.864295	0.649113	NA	NA	NA	NA	9798	15453	4143	5655	351	179	-0.00408146	0.00929118	7958.67	-0.439283	0.660468	-0.00630223	0.00928624	7729.11	-0.678664	0.497371	0.602279	0.739975	8656	13689	-0.0033389	0.0124702	4450.83	-0.267751	0.788903	0.0101581	0.0130632	4543.03	0.777613	0.436838	0.730482	0.694029	4817	7812	-0.0115736	0.00797496	10005.7	-1.45124	0.146745	-0.00867295	0.00804568	9702.61	-1.07796	0.281077	3.13436	0.208632	10662	16755	-0.0143228	0.0416681	344.877	-0.343736	0.731254	530	823	-0.00452529	0.00961079	8398.76	-0.470855	0.637756	-0.00676263	0.00995539	8353.46	-0.679293	0.496971	0.623137	0.732297	9083	dmri_rsihnigm_cdk_mean	NA	0.763663	0.875355	0	0	0	0	1	1
dmri_rsihnd_fib_ifsfcrh	0.00406609	0.0078978	9043.1	0.514839	0.606678	0.00679229	0.00822599	8747.24	0.82571	0.408991	0.870436	0.647124	NA	NA	NA	NA	9800	15455	4145	5655	351	179	-0.000722321	0.00849781	7953.3	-0.0850008	0.932263	0.0028419	0.00849872	7731.96	0.334391	0.738093	0.126353	0.938778	8658	13691	0.0144139	0.011315	4403.74	1.27388	0.202774	-0.00948972	0.0118577	4513.79	-0.800297	0.423581	2.42815	0.296985	4817	7812	-0.000407829	0.0071655	9970.04	-0.0569157	0.954613	0.00195261	0.00722988	9673.34	0.270075	0.787109	0.080404	0.960595	10664	16757	-0.0182007	0.0371342	488.728	-0.490134	0.624259	530	823	0.00411287	0.00839146	8435.3	0.490126	0.624058	0.0102811	0.0086953	8405.81	1.18237	0.23709	1.53849	0.463363	9085	dmri_rsihnd_fib_allfib	NA	0.800333	0.875355	0	0	0	0	1	1
dmri_rsihntwm_cdk_cnlh	0.00492913	0.00642213	9158.79	0.767523	0.44279	-0.00299424	0.00669341	8889.75	-0.447341	0.654639	0.868899	0.647621	NA	NA	NA	NA	9798	15453	4143	5655	351	179	0.00884454	0.0068632	8060.84	1.28869	0.197543	-0.000975484	0.00686536	7836.58	-0.142088	0.887014	1.74479	0.417949	8656	13689	0.00953289	0.00899405	4440.53	1.05991	0.289243	-0.0125544	0.00942825	4541.16	-1.33157	0.183068	3.17082	0.204864	4817	7812	0.0068587	0.00583248	10093.8	1.17595	0.239643	-0.00587509	0.0058887	9815.07	-0.997689	0.318455	2.47152	0.290614	10662	16755	0.0327505	0.0308933	442.809	1.06012	0.28967	530	823	0.00242654	0.00732897	8457.53	0.331088	0.740586	-0.003036	0.00759265	8438.6	-0.399861	0.689269	0.295783	0.862525	9083	dmri_rsihntwm_cdk_mean	NA	0.838084	0.875355	0	0	0	0	1	1
dmri_rsihntwm_cdk_prcnrh	-0.00439168	0.00506568	8949.48	-0.866948	0.385994	0.00128231	0.00526235	8640.06	0.243676	0.807488	0.864339	0.649099	NA	NA	NA	NA	9798	15453	4143	5655	351	179	-0.0027496	0.00543551	7880.6	-0.505859	0.612969	0.00196929	0.00541323	7608.01	0.363791	0.716024	0.430032	0.806529	8656	13689	-0.000625564	0.00713671	4404.28	-0.0876544	0.930155	-0.00225665	0.00746397	4493.62	-0.302338	0.762408	0.0941523	0.954015	4817	7812	-0.00213921	0.00461716	9864.87	-0.463318	0.643147	0.006908	0.00464993	9547.45	1.48561	0.137414	2.47549	0.290038	10662	16755	0.00796029	0.0263575	425.608	0.302013	0.76279	530	823	-0.00470803	0.00588798	8403.77	-0.7996	0.423965	0.00343808	0.00609927	8370.77	0.563688	0.572982	1.06584	0.58689	9083	dmri_rsihntwm_cdk_mean	NA	0.838084	0.875355	0	0	0	0	1	1
dmri_rsirndwm_cdk_cnlh	-0.00153798	0.00752213	9079.68	-0.204461	0.837998	0.00693372	0.00783829	8787.34	0.884596	0.376399	0.865347	0.648772	NA	NA	NA	NA	9798	15453	4143	5655	351	179	-0.00443003	0.00802748	7991.7	-0.551858	0.581061	0.00721429	0.00803609	7783.13	0.897736	0.369354	1.21664	0.544264	8656	13689	-0.00520162	0.010448	4399.9	-0.497856	0.61861	0.0197988	0.0109675	4523.9	1.80523	0.0711057	3.69103	0.157944	4817	7812	-0.00869429	0.00685274	10022.4	-1.26873	0.204566	0.00675157	0.00691581	9725.02	0.976251	0.328964	2.65924	0.264577	10662	16755	-0.0370287	0.0361815	454.056	-1.02341	0.306657	530	823	-0.00228006	0.00843481	8391.19	-0.270316	0.786924	0.00682569	0.00873774	8357.84	0.781173	0.434723	0.726514	0.695408	9083	dmri_rsirndwm_cdk_mean	NA	0.848465	0.875355	0	0	0	0	1	1
rsfmri_c_ngd_cgc_ngd_cgc	-0.00813886	0.00929851	8626.63	-0.875286	0.381443	0.00207812	0.00955512	8467.02	0.217487	0.827834	0.865705	0.648656	NA	NA	NA	NA	9323	14423	4223	5100	337	172	-0.00661906	0.00992811	7572.38	-0.666699	0.504985	-0.00614056	0.00973279	7549.2	-0.630915	0.528116	0.777986	0.677739	8249	12801	-0.0121077	0.0132093	4297.51	-0.916603	0.359402	0.00745348	0.0138078	4317.01	0.539801	0.589362	1.24091	0.5377	4636	7371	-0.0320496	0.00861646	9493.06	-3.71958	0.000200708	-0.0114019	0.00862863	9356.92	-1.3214	0.186399	15.2662	0.000484168	10131	15622	0.0223662	0.0445051	431.361	0.502555	0.615534	509	777	-0.00135415	0.0106193	7947.67	-0.127518	0.898534	0.00342573	0.0110217	7714.3	0.310817	0.755948	0.124993	0.939416	8399	rsmfri_cortical	NA	0.854816	0.875355	0	0	0	0	1	1
dmri_dtildgm_cdsn_pclrh	0.00377111	0.00592453	8662.41	0.636526	0.524451	-0.00373084	0.00614639	8355.94	-0.606996	0.54387	0.866039	0.648548	NA	NA	NA	NA	9798	15452	4144	5654	351	179	-0.00186754	0.00652749	7563.81	-0.286103	0.774807	-0.00577785	0.00647926	7256.62	-0.891746	0.372559	0.826737	0.661419	8656	13688	0.00154864	0.00840551	4322.45	0.184241	0.853833	-0.0169059	0.0087724	4377.17	-1.92717	0.0540235	3.8558	0.145453	4817	7812	0.00732587	0.00541013	9541.49	1.3541	0.175736	0.00390205	0.00544239	9227.83	0.716974	0.473408	2.30684	0.315555	10662	16754	0.0485498	0.0287975	434.597	1.6859	0.092532	530	823	-0.00298762	0.00703612	8311.77	-0.424612	0.67113	-0.00229907	0.0072887	8270.96	-0.31543	0.752443	0.252713	0.8813	9082	dmri_dtildgm_cdsn_mean	NA	0.894207	0.875355	0	0	0	0	1	1
rsfmri_cor_ngd_rst_scs_aglh	-0.000599088	0.00895345	8368.57	-0.0669114	0.946654	0.00847141	0.00918787	8269.34	0.922021	0.356545	0.870734	0.647027	NA	NA	NA	NA	9325	14427	4223	5102	337	172	-0.0016525	0.00960198	7313.06	-0.1721	0.863364	0.0128718	0.00941474	7361.42	1.3672	0.171606	1.95571	0.376116	8251	12805	-0.00349943	0.0125175	4287.56	-0.279563	0.779826	0.00520892	0.0130815	4311.2	0.398188	0.690511	0.257472	0.879206	4638	7375	0.0128789	0.00820886	9265.38	1.5689	0.116705	0.0177955	0.00821315	9186.88	2.16671	0.0302825	6.94433	0.0310497	10133	15626	-0.0478314	0.0438433	404.677	-1.09096	0.275938	509	777	-0.00224389	0.0109	7848.18	-0.205862	0.836904	-0.00626939	0.0112889	7510.03	-0.555357	0.578667	0.345371	0.841402	8402	rsmfri_subcortical	NA	0.918968	0.875355	0	0	0	0	1	1
dmri_rsihndwm_cdk_phrh	0.00551691	0.00823077	8923.43	0.670279	0.502697	-0.00488045	0.00854043	8621.14	-0.571453	0.567708	0.863985	0.649214	NA	NA	NA	NA	9798	15453	4143	5655	351	179	0.00537373	0.00877936	7836.73	0.612087	0.540498	-0.00978652	0.00872671	7554.94	-1.12144	0.262134	1.78928	0.408756	8656	13689	-0.00449509	0.0116311	4401	-0.386473	0.699165	0.00576579	0.0121598	4462.38	0.474168	0.635403	0.403846	0.817158	4817	7812	0.00228526	0.00749682	9797.17	0.304831	0.760501	-0.0146999	0.00754271	9486.51	-1.94889	0.0513378	3.94193	0.139323	10662	16755	0.0473172	0.0406572	428.272	1.16381	0.245149	530	823	-0.00658027	0.0094442	8338.17	-0.696752	0.485978	-0.00595131	0.00978197	8292.28	-0.608395	0.542942	0.776704	0.678174	9083	dmri_rsihndwm_cdk_mean	NA	0.929526	0.875355	0	0	0	0	1	1
rsfmri_cor_ngd_vta_scs_thprh	0.00820141	0.00909595	8152.76	0.901655	0.367267	-0.00125524	0.0093317	8121.73	-0.134514	0.892999	0.86299	0.649537	NA	NA	NA	NA	9325	14427	4223	5102	337	172	0.00741709	0.00969621	7130.44	0.764947	0.444328	0.0031017	0.00951203	7241.62	0.326081	0.744372	0.645195	0.724265	8251	12805	0.0120403	0.0126787	4245.46	0.949646	0.342346	-0.00756436	0.013264	4311.89	-0.570291	0.56851	1.36584	0.505141	4638	7375	0.0176519	0.00836782	9046.76	2.1095	0.0349285	0.0033145	0.00836968	9013.49	0.396013	0.692105	4.5965	0.100434	10133	15626	0.029955	0.0436417	392.804	0.686385	0.492876	509	777	-0.00434836	0.0113703	7850.46	-0.38243	0.702153	-0.00599301	0.0117513	7480.2	-0.509985	0.610077	0.381225	0.826453	8402	rsmfri_subcortical	NA	0.918968	0.875385	0	0	0	0	1	1
dmri_rsirndwm_cdk_icrh	0.00532028	0.00729616	8946.82	0.729189	0.465905	0.00483914	0.00758973	8640.87	0.637591	0.523757	0.856283	0.651719	NA	NA	NA	NA	9798	15453	4143	5655	351	179	0.00662123	0.00775135	7861.77	0.854203	0.393019	0.00178336	0.00773561	7612.5	0.230539	0.817679	0.754226	0.685839	8656	13689	-0.00160714	0.0100726	4391.65	-0.159555	0.873239	0.0132553	0.0105379	4475.77	1.25787	0.208503	1.6608	0.435875	4817	7812	0.00835504	0.00666124	9857.81	1.25428	0.209771	0.00143172	0.00671519	9542.94	0.213206	0.831171	1.60557	0.44808	10662	16755	-0.033652	0.0377333	421.719	-0.891839	0.372988	530	823	0.00978998	0.00817213	8327.59	1.19797	0.230962	0.00602263	0.00846556	8291.69	0.711427	0.47684	1.80394	0.40577	9083	dmri_rsirndwm_cdk_mean	NA	0.848465	0.877512	0	0	0	0	1	1
dmri_dtitd_fiberat_slflh	-0.00189608	0.00574081	9115.06	-0.330281	0.741195	0.00492836	0.00599186	8885.23	0.822509	0.410809	0.856799	0.651551	NA	NA	NA	NA	9800	15454	4146	5654	351	179	-0.0029932	0.00613259	8022.88	-0.48808	0.625506	0.00389323	0.00614511	7831.35	0.633549	0.526393	0.714159	0.699717	8658	13690	-0.000422896	0.0078202	4392.89	-0.0540775	0.956876	0.0166983	0.00819466	4495.93	2.0377	0.0416385	4.23055	0.1206	4817	7812	0.00069933	0.00524644	10026.4	0.133296	0.893962	0.0111847	0.00530414	9779.2	2.10867	0.0349984	4.49758	0.105527	10664	16756	-0.0221669	0.029344	425.092	-0.755415	0.450418	530	823	0.00216555	0.00639243	8523.9	0.338768	0.734793	0.00747512	0.0066211	8521.22	1.12898	0.258936	1.34662	0.510016	9084	dmri_dtitd_fiberat_allfibers	NA	0.962446	0.877512	0	0	0	0	1	1
dmri_rsirntwm_cdk_cnlh	-0.00385703	0.0062671	9125.59	-0.615441	0.538279	0.00408768	0.00653174	8853.34	0.625818	0.53145	0.855221	0.652065	NA	NA	NA	NA	9798	15453	4143	5655	351	179	-0.00734697	0.00669273	8030.12	-1.09775	0.272345	0.0028962	0.0066945	7806.05	0.432624	0.6653	1.50411	0.471397	8656	13689	-0.0051545	0.00872782	4413.35	-0.590583	0.55483	0.0136409	0.00914176	4513.54	1.49216	0.135728	2.75009	0.252829	4817	7812	-0.00666735	0.00569592	10054.7	-1.17055	0.241808	0.00616115	0.00575076	9769.72	1.07136	0.284033	2.6154	0.270442	10662	16755	-0.0384571	0.0300472	454.951	-1.27989	0.201236	530	823	-0.0042543	0.00720969	8412.7	-0.59008	0.555153	0.0043401	0.00746916	8394.84	0.581069	0.56121	0.757439	0.684737	9083	dmri_rsirntwm_cdk_mean	NA	0.8525	0.877571	0	0	0	0	1	1
dmri_dtifagm_cdsn_postlh	-0.00293051	0.00456056	9092.03	-0.642578	0.520514	-0.00341693	0.00472687	8796.36	-0.722873	0.469777	0.853455	0.652641	NA	NA	NA	NA	9798	15452	4144	5654	351	179	-0.000397584	0.00488078	8024.47	-0.0814591	0.935079	0.0013101	0.00484339	7709.05	0.270493	0.786789	0.084848	0.958463	8656	13688	-0.0019367	0.00651382	4528.69	-0.297322	0.766235	-0.00108848	0.00680671	4571.5	-0.159913	0.872956	0.10577	0.948489	4817	7812	-0.00408124	0.00415671	9989.22	-0.981844	0.3262	-0.00267708	0.00417924	9687.39	-0.640566	0.52182	1.32582	0.515349	10662	16754	-0.00695042	0.02246	402.425	-0.309457	0.757134	530	823	-0.00340175	0.00534675	8471.39	-0.636227	0.524646	-0.00479799	0.00553749	8435.48	-0.866455	0.386265	1.06286	0.587765	9082	dmri_dtifagm_cdsn_mean	NA	0.989959	0.87794	0	0	0	0	1	1
dmri_rsihnd_scs_abrh	-0.00437922	0.00523774	8894.1	-0.83609	0.403127	0.00165782	0.00543405	8592.54	0.305081	0.760312	0.852332	0.653008	NA	NA	NA	NA	9800	15455	4145	5655	351	179	-0.0021275	0.0056045	7842.33	-0.379605	0.704249	0.00363941	0.00556691	7547.91	0.653759	0.513287	0.625894	0.731289	8658	13691	-0.003616	0.0089314	4564.78	-0.404863	0.685597	-0.00563578	0.00932353	4579.46	-0.604469	0.545562	0.477768	0.787506	4817	7812	0.000656192	0.00478186	9793.7	0.137225	0.890855	0.00409712	0.00481138	9479.58	0.851548	0.394487	0.735023	0.692455	10664	16757	-0.0255986	0.0260095	482.67	-0.984202	0.325509	530	823	-0.00905718	0.00624481	8353.84	-1.45035	0.146998	-0.00216142	0.00646903	8316.92	-0.334118	0.738299	2.15616	0.340248	9085	dmri_rsihndgm_cdk_mean	NA	0.894531	0.878027	0	0	0	0	1	1
dmri_dtimdgm_cdsn_sppalh	0.00385968	0.00467922	8805.92	0.824854	0.409477	0.00229715	0.00486113	8499.35	0.472555	0.636543	0.850881	0.653482	NA	NA	NA	NA	9798	15452	4144	5654	351	179	0.00582549	0.00497925	7787.9	1.16995	0.242056	-0.000380447	0.00495662	7501.02	-0.0767552	0.93882	1.42142	0.491296	8656	13688	0.00406972	0.00667278	4333.73	0.609899	0.541961	-0.00139484	0.00695919	4408.79	-0.200431	0.841153	0.447369	0.799567	4817	7812	0.00541826	0.00425338	9688.67	1.27387	0.202739	0.000474816	0.00428388	9374.9	0.110838	0.911747	1.64671	0.438957	10662	16754	0.00129986	0.0213822	398.296	0.0607917	0.951556	530	823	0.00163232	0.00561465	8366.15	0.290724	0.771269	0.00219355	0.00581622	8328.32	0.377144	0.706076	0.211992	0.899428	9082	dmri_dtimdgm_cdsn_mean	NA	0.909025	0.878185	0	0	0	0	1	1
dmri_dtifagm_cdsn_insulalh	-0.000611047	0.00543269	8990.4	-0.112476	0.910448	-0.00517619	0.00563581	8687.38	-0.918446	0.358411	0.850123	0.65373	NA	NA	NA	NA	9798	15452	4144	5654	351	179	0.000520488	0.00580112	7918.11	0.0897221	0.92851	-0.00351757	0.00576365	7620.18	-0.610303	0.541679	0.399063	0.819114	8656	13688	-0.00022848	0.00767517	4475.99	-0.0297687	0.976253	-0.0076664	0.00801066	4519.69	-0.957024	0.338606	0.932823	0.627249	4817	7812	0.0014184	0.00496749	9866.47	0.285536	0.775239	-0.00707633	0.0049978	9556.41	-1.41589	0.15684	2.1269	0.345263	10662	16754	0.0201925	0.0248648	452.232	0.812094	0.417165	530	823	-0.0016791	0.00633948	8392.94	-0.264863	0.791121	-0.00454461	0.00656721	8361.89	-0.692015	0.488947	0.519945	0.771073	9082	dmri_dtifagm_cdsn_mean	NA	0.989959	0.878185	0	0	0	0	1	1
dmri_rsirntwm_cdk_icrh	0.00621284	0.00727138	8930.71	0.854424	0.392893	0.00322417	0.00756215	8626.44	0.426356	0.669859	0.849034	0.654086	NA	NA	NA	NA	9798	15453	4143	5655	351	179	0.00628182	0.00775825	7850.08	0.809696	0.418139	-0.000235967	0.00773983	7593.48	-0.0304873	0.975679	0.669318	0.715582	8656	13689	-0.000255448	0.0101855	4393.88	-0.0250796	0.979993	0.00853314	0.0106536	4468.98	0.800966	0.423194	0.650354	0.722399	4817	7812	0.00691517	0.00662208	9840.96	1.04426	0.29639	-0.00300186	0.00667424	9528.63	-0.449768	0.652888	1.33252	0.513625	10662	16755	-0.0284026	0.0365683	414.392	-0.776698	0.43778	530	823	0.0104626	0.00828707	8356.06	1.26252	0.206796	0.00412427	0.00858454	8324.45	0.48043	0.630934	1.73468	0.420067	9083	dmri_rsirntwm_cdk_mean	NA	0.8525	0.878257	0	0	0	0	1	1
dmri_rsirniwm_cdk_poplh	0.00432086	0.00517214	8964.06	0.835409	0.40351	0.00243483	0.00538196	8650.37	0.452406	0.650988	0.847861	0.654469	NA	NA	NA	NA	9798	15453	4143	5655	351	179	0.00796621	0.00553937	7881.88	1.43811	0.150443	0.00181226	0.00553479	7649.12	0.327431	0.743351	2.12494	0.345602	8656	13689	0.00570762	0.00727564	4374.39	0.784483	0.432799	3.29e-05	0.00762511	4486.66	0.00431658	0.996556	0.634373	0.728195	4817	7812	0.00269928	0.00470905	9875.37	0.573211	0.566515	0.000149394	0.00474632	9556.62	0.0314757	0.974891	0.337537	0.844704	10662	16755	0.00378904	0.0256773	388.352	0.147563	0.882764	530	823	0.00242969	0.00634051	8343.01	0.383201	0.70158	0.00466421	0.00656789	8301.23	0.710153	0.477629	0.615851	0.73497	9083	dmri_rsirniwm_cdk_mean	NA	0.821061	0.878367	0	0	0	0	1	1
dmri_rsifni_fib_cgcrh	0.00617129	0.00664871	8466	0.928193	0.353334	0.000195106	0.00686808	8262.43	0.0284077	0.977338	0.846748	0.654834	NA	NA	NA	NA	9800	15455	4145	5655	351	179	0.00753113	0.00712368	7312.92	1.0572	0.290457	0.00282186	0.00702919	7023.85	0.401449	0.688102	1.21428	0.544908	8658	13691	0.0126666	0.00930719	4161.27	1.36095	0.173604	0.00870583	0.00968107	4207.17	0.899263	0.368564	2.47624	0.289929	4817	7812	0.0058773	0.00606138	9155.02	0.969631	0.332256	-0.00524365	0.00607638	8884.33	-0.862957	0.388184	1.74481	0.417946	10664	16757	0.0200231	0.0338494	419.155	0.591535	0.554481	530	823	0.0167106	0.00812489	8372.48	2.05672	0.0397445	0.00185433	0.00841143	8316.93	0.220454	0.825523	4.25671	0.119033	9085	dmri_rsifni_fib_allfib	NA	0.873112	0.87845	0	0	0	0	1	1
rsfmri_c_ngd_dt_ngd_fo	-0.00331435	0.00986056	8620.62	-0.336121	0.736787	-0.0089238	0.0101285	8449.05	-0.881063	0.378309	0.845732	0.655166	NA	NA	NA	NA	9325	14427	4223	5102	337	172	-0.00234284	0.0105483	7584.2	-0.222105	0.824238	-0.0073013	0.0103396	7565.65	-0.706151	0.480116	0.53055	0.766995	8251	12805	0.00179204	0.0136776	4322.48	0.131021	0.895765	-0.00435829	0.0143053	4352.57	-0.304662	0.760638	0.120853	0.941363	4638	7375	-0.00468829	0.00902169	9510.96	-0.519668	0.603307	-0.0103751	0.00903034	9360.13	-1.14892	0.25062	1.53971	0.463081	10133	15626	0.00800679	0.0469132	409.386	0.170673	0.864566	509	777	0.00384752	0.0113878	7901.26	0.337863	0.735475	-0.00546143	0.0118095	7624.72	-0.462462	0.643763	0.365603	0.832934	8402	rsmfri_cortical	NA	0.854816	0.878491	0	0	0	0	1	1
dmri_dtildwm_cdsn_cdancntelh	-0.00613427	0.00852151	8773.55	-0.719857	0.471632	0.0043306	0.00884355	8459.74	0.48969	0.624366	0.839813	0.657108	NA	NA	NA	NA	9798	15452	4144	5654	351	179	-0.0038487	0.0091091	7741.69	-0.422511	0.672664	0.00214556	0.0090607	7472.71	0.236798	0.81282	0.256454	0.879654	8656	13688	-0.0144481	0.0119687	4387.29	-1.20715	0.227439	0.00562421	0.0125049	4449.36	0.44976	0.652906	1.78426	0.409783	4817	7812	-0.00324174	0.00777033	9695.6	-0.417195	0.676545	0.00715457	0.00781752	9375.55	0.915197	0.360112	1.04092	0.594248	10662	16754	-0.0405499	0.0411576	403.498	-0.985234	0.3251	530	823	-0.0100666	0.00971638	8321.76	-1.03604	0.300214	0.00398553	0.0100613	8275.59	0.396125	0.692023	1.33961	0.511809	9082	dmri_dtildwm_cdsn_mean	NA	0.925316	0.880689	0	0	0	0	1	1
dmri_rsihnigm_cdk_phlh	-0.00824439	0.00897609	9117.79	-0.918484	0.35839	-0.000627993	0.00935958	8842.8	-0.0670963	0.946507	0.83172	0.659773	NA	NA	NA	NA	9798	15453	4143	5655	351	179	-0.00719209	0.00957296	8022.16	-0.751292	0.452499	-0.000219953	0.00958626	7818.55	-0.0229446	0.981695	0.557717	0.756647	8656	13689	-0.00781017	0.0129384	4410.95	-0.603643	0.546112	-0.0044188	0.0135699	4528.89	-0.325631	0.744718	0.419376	0.810837	4817	7812	-0.0111112	0.00820396	10059.5	-1.35437	0.175649	0.00609781	0.00828506	9777.7	0.736	0.461748	2.45486	0.293045	10662	16755	-0.0438254	0.0428384	413.694	-1.02304	0.306887	530	823	-0.0121347	0.00979074	8453.77	-1.23941	0.215228	0.00158124	0.010145	8430.59	0.155864	0.876144	1.60464	0.448287	9083	dmri_rsihnigm_cdk_mean	NA	0.767177	0.88101	0	0	0	0	1	1
dmri_rsihntwm_cdk_pcrh	-0.00570733	0.00627698	8938.2	-0.909248	0.363244	-0.000424118	0.00651846	8624.32	-0.0650641	0.948124	0.831945	0.659699	NA	NA	NA	NA	9798	15453	4143	5655	351	179	-0.0073904	0.00671825	7844.61	-1.10005	0.271345	-0.00166696	0.00669047	7580.1	-0.249154	0.803248	1.24291	0.537164	8656	13689	-0.00704165	0.00879263	4424.16	-0.800859	0.423256	-0.011416	0.00919959	4508.34	-1.24092	0.2147	2.04403	0.359869	4817	7812	-0.00433068	0.00571284	9847.88	-0.75806	0.448433	0.00922744	0.00575029	9524.13	1.60469	0.108595	3.24452	0.197452	10662	16755	0.0208382	0.0319762	451.725	0.651679	0.51494	530	823	-0.0122817	0.00718203	8406.37	-1.71006	0.0872914	-0.00344105	0.00743939	8367.35	-0.462545	0.643702	3.03447	0.219317	9083	dmri_rsihntwm_cdk_mean	NA	0.838084	0.88101	0	0	0	0	1	1
rsfmri_c_ngd_fo_ngd_rspltp	-0.00817097	0.00954529	8527.98	-0.856021	0.39201	-0.00387407	0.00980052	8403.32	-0.395292	0.692637	0.832643	0.659468	NA	NA	NA	NA	9325	14427	4223	5102	337	172	-0.00625472	0.0102352	7442	-0.611096	0.541155	-0.00787618	0.0100342	7455.99	-0.784931	0.432519	0.916898	0.632263	8251	12805	-0.00906922	0.0132871	4308.24	-0.68256	0.494922	-0.00688276	0.0138772	4324.79	-0.495978	0.619935	0.670449	0.715178	4638	7375	-0.00386233	0.00867861	9375.92	-0.44504	0.656301	-0.00135331	0.00868544	9284.83	-0.155814	0.876183	0.211791	0.899518	10133	15626	0.00299009	0.0467454	426.745	0.0639653	0.949028	509	777	-0.0121651	0.0114688	7905.79	-1.06071	0.288853	-0.00811287	0.0118958	7632.38	-0.681993	0.495264	1.45658	0.482735	8402	rsmfri_cortical	NA	0.854816	0.88101	0	0	0	0	1	1
dmri_rsifniwm_cdk_lgrh	-0.00445278	0.00635271	8685.67	-0.700926	0.483368	0.00333609	0.00658069	8390.58	0.506952	0.612202	0.833024	0.659343	NA	NA	NA	NA	9798	15453	4143	5655	351	179	-0.00252373	0.00679956	7705.58	-0.371161	0.710528	0.00351109	0.00673902	7386.51	0.521008	0.602377	0.455496	0.796325	8656	13689	-0.00662995	0.00883567	4257.21	-0.750362	0.453078	-0.00342385	0.00919697	4282.31	-0.37228	0.709702	0.675309	0.713442	4817	7812	-0.0010256	0.00579021	9541.28	-0.177126	0.859413	0.00999522	0.00581799	9230.58	1.71798	0.085833	3.02579	0.220272	10662	16755	-0.0287318	0.0302824	405.508	-0.948797	0.343289	530	823	0.00534824	0.00780974	8317.4	0.684817	0.493479	0.00560538	0.00808839	8280.89	0.693016	0.488319	0.871587	0.646751	9083	dmri_rsifniwm_cdk_mean	NA	0.858389	0.88101	0	0	0	0	1	1
smri_vol_cdk_smrh	-0.00694388	0.00855285	9266.13	-0.811879	0.416882	-0.00441946	0.00887604	8967.95	-0.497909	0.61856	0.836098	0.65833	NA	NA	NA	NA	10186	16641	3731	6455	373	195	-0.00576882	0.00914731	8132.34	-0.630657	0.528283	0.000665087	0.00912169	7959.36	0.0729127	0.941877	0.417454	0.811617	9000	14750	-0.00646336	0.0122114	4321.46	-0.529288	0.596633	-0.000527257	0.0127491	4457.98	-0.0413564	0.967014	0.282591	0.868233	4962	8316	-0.0157289	0.00774302	10178.2	-2.03136	0.0422442	-0.00778291	0.0078271	9679	-0.994355	0.320075	5.0453	0.0802466	11093	18051	-0.0380823	0.0411253	436.177	-0.926006	0.354955	568	907	-0.00674212	0.00884244	9240.89	-0.762473	0.445797	-0.000771171	0.00918364	9001.03	-0.0839723	0.93308	0.584824	0.746461	9944	smri_volgm_cdk_intracranialv	NA	0.887748	0.88101	0	0	0	0	1	1
dmri_dtimdgm_cdsn_locrh	-3.92e-05	0.00586009	8492.85	-0.00668481	0.994666	0.0055227	0.00607174	8195.93	0.909573	0.363074	0.83681	0.658096	NA	NA	NA	NA	9798	15452	4144	5654	351	179	0.0041482	0.00625013	7511.29	0.663699	0.506904	0.00706223	0.0062034	7260.35	1.13844	0.254972	1.60171	0.448945	8656	13688	0.000297826	0.00846933	4145.16	0.0351652	0.97195	0.0164598	0.00883874	4265.47	1.86223	0.0626388	3.52644	0.171492	4817	7812	0.00171752	0.00545985	9389.7	0.314574	0.753092	0.00774087	0.00548811	9070.16	1.41048	0.158433	2.05076	0.358659	10662	16754	-0.0176673	0.0276591	455.968	-0.638751	0.523306	530	823	0.00515684	0.00717299	8259.1	0.718924	0.472208	0.00244774	0.00742923	8205.55	0.329474	0.741806	0.578752	0.748731	9082	dmri_dtimdgm_cdsn_mean	NA	0.909025	0.88101	0	0	0	0	1	1
smri_area_cdk_tmpolerh	-0.00597961	0.00830861	9568.6	-0.719688	0.471735	0.00400413	0.00861701	9277.06	0.464677	0.642174	0.832671	0.659459	NA	NA	NA	NA	10186	16641	3731	6455	373	195	-0.00504445	0.00885382	8387.14	-0.569749	0.568863	-0.000682749	0.00881912	8191.39	-0.0774169	0.938294	0.345852	0.8412	9000	14750	-0.0109254	0.0116708	4537.72	-0.936128	0.349257	0.0008989	0.0121738	4642.11	0.0738389	0.941142	0.913082	0.633471	4962	8316	0.00346734	0.00760659	10567	0.455833	0.64852	0.00856775	0.00769129	10168.9	1.11395	0.265325	1.45267	0.483679	11093	18051	-0.014236	0.0403731	476.385	-0.352612	0.724536	568	907	-0.00630665	0.00880804	9275.66	-0.716011	0.474003	-0.00128378	0.00914732	9043.49	-0.140345	0.88839	0.53194	0.766462	9944	smri_area_cdk_total	NA	0.927564	0.88101	0	0	0	0	1	1
smri_sulc_cdk_parstgrislh	-0.00899383	0.0103003	9510.31	-0.873161	0.382597	-0.00349358	0.0106643	9150.8	-0.327595	0.743225	0.83201	0.659677	NA	NA	NA	NA	10186	16641	3731	6455	373	195	-0.0059382	0.0109697	8342.11	-0.541326	0.588297	0.00488601	0.0109295	8149.86	0.447046	0.654854	0.56327	0.754549	9000	14750	-0.00588275	0.0144761	4460.32	-0.406377	0.684485	8.15e-05	0.0151452	4617.25	0.00537919	0.995708	0.171488	0.917829	4962	8316	-0.0121291	0.00936619	10540.2	-1.29498	0.195354	0.000686292	0.00945623	10174.2	0.0725757	0.942145	1.66354	0.435277	11093	18051	-0.012492	0.0494601	536.592	-0.252568	0.800699	568	907	-0.0042051	0.0106493	9241.36	-0.394873	0.692946	-0.00201261	0.0110382	8955.22	-0.182332	0.855327	0.183645	0.912267	9944	smri_sulc_cdk_mean	NA	0.94441	0.88101	0	0	0	0	1	1
dmri_rsihntgm_cdk_cacrh	0.00661847	0.00767384	8861.53	0.862472	0.388451	-0.00163887	0.00795145	8568.33	-0.20611	0.83671	0.829309	0.660568	NA	NA	NA	NA	9798	15453	4143	5655	351	179	0.00891958	0.00819446	7800.24	1.08849	0.276413	-0.00473742	0.00812793	7508.58	-0.582857	0.560007	1.65797	0.436491	8656	13689	-0.018309	0.0107955	4362.23	-1.69598	0.0899612	-0.0102078	0.0112711	4430.93	-0.905657	0.365166	3.4694	0.176453	4817	7812	0.0102857	0.00700299	9731.28	1.46876	0.14193	0.00189279	0.00703823	9430.15	0.268929	0.78799	2.20038	0.332807	10662	16755	0.023591	0.0347007	453.646	0.679842	0.496951	530	823	0.00230149	0.00880459	8415.86	0.261397	0.793793	-0.00241515	0.00911917	8371.08	-0.264843	0.791137	0.153743	0.926009	9083	dmri_rsihntgm_cdk_mean	NA	0.777139	0.881668	0	0	0	0	1	1
dmri_rsihndwm_cdk_itrh	0.00413882	0.00697028	8723.03	0.593781	0.552674	0.0053892	0.00722797	8424.77	0.745603	0.455928	0.827794	0.661069	NA	NA	NA	NA	9798	15453	4143	5655	351	179	0.00644583	0.00742747	7723.9	0.867837	0.38551	0.00541063	0.00738	7449.78	0.733148	0.463491	1.17935	0.554508	8656	13689	0.0142487	0.0100236	4327.48	1.42151	0.155239	0.0101339	0.0104849	4401.32	0.966524	0.333835	2.76182	0.25135	4817	7812	0.00354322	0.00633804	9595.5	0.55904	0.576147	0.00295727	0.00637269	9285.08	0.464053	0.64262	0.507129	0.77603	10662	16755	-0.0180033	0.0355076	396.285	-0.507025	0.612419	530	823	0.00239805	0.00803359	8317.17	0.298503	0.765327	0.00276317	0.00831989	8260.16	0.332116	0.73981	0.17963	0.9141	9083	dmri_rsihndwm_cdk_mean	NA	0.929526	0.881931	0	0	0	0	1	1
dmri_rsihni_fib_cstlh	0.00192251	0.00633833	9171.24	0.303315	0.761657	-0.00540421	0.00661749	8950.15	-0.816656	0.414147	0.826027	0.661653	NA	NA	NA	NA	9800	15455	4145	5655	351	179	0.00353243	0.00673397	8068.14	0.524568	0.599898	-0.00591315	0.00674619	7874.55	-0.876516	0.380776	1.15482	0.56135	8658	13691	-0.00259462	0.00899452	4404.62	-0.288467	0.773003	0.00135455	0.00939805	4489.6	0.144131	0.885404	0.117877	0.942765	4817	7812	0.00380133	0.00580518	10104.9	0.654818	0.5126	-0.00042865	0.00587333	9861.56	-0.0729825	0.941822	0.437766	0.803416	10664	16757	0.0391883	0.0317823	432.467	1.23302	0.218237	530	823	0.000797995	0.00717068	8468.25	0.111286	0.911392	-0.00291807	0.0074289	8480.11	-0.3928	0.694477	0.179976	0.913942	9085	dmri_rsihni_fib_allfib	NA	0.789156	0.882306	0	0	0	0	1	1
dmri_rsihnt_fib_sifclh	-0.00495656	0.00550054	9126.37	-0.901103	0.367557	-0.00105334	0.00573646	8890.57	-0.183622	0.854314	0.823647	0.662441	NA	NA	NA	NA	9800	15455	4145	5655	351	179	-0.00513478	0.0058472	8045.78	-0.87816	0.379883	-0.000797145	0.00584746	7821.5	-0.136323	0.891569	0.775874	0.678455	8658	13691	-0.00796185	0.00781689	4368.66	-1.01854	0.308476	0.00980261	0.00815934	4456.14	1.2014	0.229661	2.72029	0.256624	4817	7812	-0.00520213	0.00499296	10036.2	-1.04189	0.297487	-0.00202802	0.00504625	9766.38	-0.401888	0.687775	1.22416	0.542223	10664	16757	-0.00439049	0.0299122	463.641	-0.146779	0.88337	530	823	-0.00546117	0.00626657	8438.04	-0.871477	0.383519	-0.00576268	0.00649119	8460.26	-0.887769	0.37469	1.41937	0.4918	9085	dmri_rsihnt_fib_allfib	NA	0.790588	0.882951	0	0	0	0	1	1
dmri_dtild_scts_putamenlh	-0.000479378	0.00619585	8724.21	-0.0773708	0.93833	0.00569714	0.00642113	8430.24	0.88725	0.37497	0.82087	0.663362	NA	NA	NA	NA	9800	15455	4145	5655	351	179	-0.00212084	0.00660885	7684.44	-0.32091	0.748288	0.00281504	0.00655264	7378.16	0.429603	0.667497	0.32211	0.851245	8658	13691	-0.00115251	0.00846739	4257.12	-0.136112	0.891739	-4.11e-05	0.00882835	4295.43	-0.00465737	0.996284	0.0211534	0.989479	4817	7812	0.00138377	0.00563177	9598.32	0.245708	0.805913	0.00854821	0.00566179	9295.32	1.50981	0.131127	2.34044	0.310299	10664	16757	-0.0257152	0.0300849	483.867	-0.854754	0.39311	530	823	0.00547632	0.00722671	8379.96	0.757789	0.448599	0.00632923	0.00748761	8349.9	0.845294	0.397971	1.18855	0.551962	9085	dmri_dtildgm_cdsn_mean	NA	0.894207	0.883773	0	0	0	0	1	1
dmri_rsihniwm_cdk_islh	-0.00612058	0.00771116	8965.88	-0.79373	0.427374	0.00278533	0.00800563	8666.15	0.347921	0.727908	0.819736	0.663738	NA	NA	NA	NA	9798	15453	4143	5655	351	179	-0.00914342	0.0082446	7920.84	-1.10902	0.267455	-0.00476038	0.00819519	7609.77	-0.580875	0.561342	1.46803	0.479978	8656	13689	-0.0110199	0.0107991	4426.89	-1.02044	0.307575	-0.000757744	0.0112449	4447.65	-0.0673856	0.946278	1.04799	0.59215	4817	7812	-0.00895208	0.00700485	9859.89	-1.27798	0.201285	0.0119536	0.00705191	9552.32	1.69508	0.0900925	4.68584	0.096047	10662	16755	-0.0151624	0.0385954	430.377	-0.392855	0.694621	530	823	-0.0102604	0.00901678	8432.21	-1.13792	0.255187	0.0012937	0.00934101	8409.98	0.138497	0.889851	1.3696	0.504191	9083	dmri_rsihniwm_cdk_mean	NA	0.83639	0.883869	0	0	0	0	1	1
dmri_rsihnd_fib_cc	-0.00350252	0.00458488	9176.81	-0.763928	0.44493	0.00190383	0.00478839	8966.96	0.397594	0.690939	0.815926	0.665003	NA	NA	NA	NA	9800	15455	4145	5655	351	179	-0.003736	0.00491678	8081.71	-0.759847	0.447368	0.000977906	0.00492851	7899.49	0.198418	0.842723	0.652361	0.721675	8658	13691	-0.0109622	0.00662396	4406.55	-1.65493	0.0980094	0.00190099	0.00692809	4495.27	0.274389	0.783798	2.90097	0.234457	4817	7812	-0.00122027	0.00418304	10124.4	-0.291719	0.770508	0.00431779	0.00423358	9891.52	1.01989	0.307805	1.15723	0.560675	10664	16757	-0.0200862	0.0218465	451.314	-0.919424	0.358365	530	823	-0.00172403	0.0047862	8475.19	-0.360208	0.718701	0.000461959	0.00495891	8489.93	0.0931574	0.925781	0.14121	0.93183	9085	dmri_rsihnd_fib_allfib	NA	0.800333	0.883876	0	0	0	0	1	1
dmri_dtimdwm_cdsn_frpolerh	-0.00586196	0.00771177	8385.17	-0.760131	0.447197	-0.00437697	0.00797216	8185.22	-0.549032	0.582998	0.816262	0.664892	NA	NA	NA	NA	9798	15452	4144	5654	351	179	-0.00693393	0.00820418	7374.29	-0.84517	0.398043	-0.00334133	0.00811447	7200.69	-0.411775	0.680517	0.838026	0.657696	8656	13688	-0.000495964	0.0105702	4305.03	-0.0469209	0.962578	-0.00798769	0.0110423	4388.99	-0.723373	0.469489	0.528202	0.767896	4817	7812	-0.00765692	0.00705608	9282.17	-1.08515	0.277882	-0.00851014	0.00707472	9027.54	-1.20289	0.229049	2.55848	0.278248	10662	16754	-0.00366111	0.0376004	401.725	-0.0973687	0.922482	530	823	-0.00303193	0.00937593	8291.72	-0.323374	0.746421	0.0092634	0.00970653	8219.31	0.954347	0.339936	1.07575	0.583988	9082	dmri_dtimdwm_cdsn_mean	NA	0.833211	0.883876	0	0	0	0	1	1
dmri_dtitdgm_cdsn_mdobofrh	-0.00364131	0.00712375	8575.41	-0.511151	0.609259	0.00505933	0.00737418	8297.03	0.686088	0.492677	0.815145	0.665263	NA	NA	NA	NA	9798	15452	4144	5654	351	179	-0.00738328	0.0075516	7493.61	-0.977711	0.328249	0.00454256	0.00747762	7232.41	0.607487	0.543547	1.45794	0.482406	8656	13688	-0.00733609	0.0097961	4302.61	-0.748878	0.453971	-0.00702394	0.0102053	4365.88	-0.688265	0.491323	0.956335	0.619918	4817	7812	-0.00408006	0.00647754	9427.98	-0.629877	0.52879	0.00314079	0.00650429	9124.19	0.482879	0.629193	0.655943	0.720384	10662	16754	-0.0338978	0.0357283	457.195	-0.948767	0.34324	530	823	0.00247556	0.00837699	8291.98	0.295519	0.767605	0.00338189	0.00867571	8233.48	0.389811	0.696686	0.217976	0.896741	9082	dmri_dtitdgm_cdsn_mean	NA	0.880929	0.883876	0	0	0	0	1	1
rsfmri_cor_ngd_rst_scs_cdelh	0.00716664	0.00926002	8397.28	0.773933	0.438992	0.00520541	0.00950435	8294.57	0.547687	0.583922	0.81653	0.664803	NA	NA	NA	NA	9325	14427	4223	5102	337	172	0.00142807	0.00986217	7365.34	0.144802	0.884871	0.00530589	0.0096697	7414.46	0.548713	0.583219	0.319912	0.852181	8251	12805	0.0175647	0.0130244	4317.67	1.3486	0.177536	-0.0176594	0.0136012	4342.68	-1.29837	0.19423	3.85794	0.145298	4638	7375	0.0143414	0.00847846	9225.52	1.69151	0.0907729	0.00779909	0.0084803	9133.49	0.919672	0.357769	3.598	0.165464	10133	15626	0.00290144	0.0449428	416.7	0.0645585	0.948557	509	777	0.00785848	0.0112637	7878.93	0.697682	0.485397	0.00035099	0.0116639	7551.23	0.030092	0.975995	0.450245	0.798419	8402	rsmfri_subcortical	NA	0.918968	0.883876	0	0	0	0	1	1
smri_thick_cdk_locclh	0.00250701	0.00600195	9451.77	0.417698	0.676177	0.00523743	0.00622628	9153.07	0.841182	0.400268	0.817353	0.664529	NA	NA	NA	NA	10186	16641	3731	6455	373	195	0.00459281	0.00638159	8275.7	0.719697	0.471732	0.00689163	0.00635967	8077.47	1.08365	0.278554	1.55393	0.4598	9000	14750	0.0137382	0.00890362	4481.78	1.54299	0.122903	0.00987602	0.00928165	4583.86	1.06404	0.287368	3.2778	0.194194	4962	8316	-0.00564415	0.00561242	10461.5	-1.00565	0.314606	0.00662306	0.00568017	10123.3	1.166	0.243643	2.48102	0.289237	11093	18051	-0.0171906	0.0296568	473.677	-0.579651	0.562426	568	907	0.00491389	0.00641151	9214.43	0.766417	0.443448	0.00446767	0.00665967	8968.9	0.670854	0.502331	0.940053	0.624986	9944	smri_thick_cdk_mean	NA	0.939127	0.883876	0	0	0	0	1	1
dmri_dtimdwm_cdsn_cdancnterh	0.000125491	0.00671858	8418.45	0.0186783	0.985098	0.006226	0.00695161	8142.2	0.89562	0.370482	0.812997	0.665978	NA	NA	NA	NA	9798	15452	4144	5654	351	179	0.00596411	0.00719055	7423.44	0.829437	0.406884	0.00632167	0.00711521	7132.99	0.888473	0.374317	1.35823	0.507065	8656	13688	0.00599112	0.00935679	4223.32	0.640296	0.522015	0.00106695	0.00973806	4272.49	0.109565	0.91276	0.408445	0.815281	4817	7812	-0.00226798	0.00611703	9277.27	-0.370766	0.710821	-0.00198676	0.00614111	8978.03	-0.323519	0.74631	0.236287	0.888569	10662	16754	-0.0415509	0.0335808	468.874	-1.23734	0.216579	530	823	0.00528662	0.00800594	8350.75	0.660338	0.509055	0.00891468	0.0082904	8297.85	1.0753	0.282271	1.48393	0.476178	9082	dmri_dtimdwm_cdsn_mean	NA	0.833211	0.884017	0	0	0	0	1	1
dmri_dtild_scts_cblwmlh	0.00585246	0.00654954	8724.48	0.893568	0.371578	0.00130993	0.006796	8424.39	0.19275	0.84716	0.813234	0.665899	NA	NA	NA	NA	9799	15454	4144	5655	351	179	0.007855	0.00693656	7687.76	1.13241	0.257499	0.00367968	0.00688719	7371.52	0.534278	0.593165	1.47591	0.478092	8657	13690	0.00498926	0.00960068	4384.38	0.519677	0.603315	0.0170528	0.0099967	4429.26	1.70584	0.0881073	3.07003	0.215452	4817	7812	0.00266641	0.00597248	9553.02	0.44645	0.655282	-0.00251273	0.00601117	9245.47	-0.41801	0.67595	0.388583	0.823418	10663	16756	0.0287568	0.0339158	416.916	0.847887	0.396987	530	823	0.0145379	0.00736472	8313.14	1.97399	0.048416	0.00657655	0.00763029	8278.91	0.861901	0.388767	4.36303	0.11287	9084	dmri_dtildgm_cdsn_mean	NA	0.894207	0.884017	0	0	0	0	1	1
rsfmri_cor_ngd_df_scs_pllh	0.00149122	0.00905182	8445.32	0.164742	0.869151	-0.00808091	0.00928979	8347.68	-0.86987	0.384396	0.812013	0.666306	NA	NA	NA	NA	9325	14427	4223	5102	337	172	0.00296419	0.00969088	7423.3	0.305875	0.759709	-0.00834407	0.00950197	7466.76	-0.878141	0.379895	0.923394	0.630213	8251	12805	-0.000343118	0.0126788	4326.48	-0.0270624	0.978411	0.00342678	0.0132505	4356.01	0.258614	0.795945	0.08202	0.95982	4638	7375	-0.0204841	0.00839387	9309.85	-2.44037	0.0146908	-0.0242717	0.00840066	9231.4	-2.88926	0.0038705	13.8416	0.000987022	10133	15626	0.0433473	0.0424076	457.586	1.02216	0.307246	509	777	0.00170036	0.0110893	7871.95	0.153334	0.878139	-0.00414512	0.0114867	7549.27	-0.360864	0.718212	0.159032	0.923563	8402	rsmfri_subcortical	NA	0.918968	0.884049	0	0	0	0	1	1
dmri_dtimdgm_cdsn_sptplh	0.00259017	0.00497571	8677.93	0.520563	0.602685	0.0040212	0.00516574	8370.39	0.778437	0.436334	0.809142	0.667263	NA	NA	NA	NA	9798	15452	4144	5654	351	179	0.000767404	0.00529847	7648.54	0.144835	0.884845	-6.89e-05	0.00526799	7361.29	-0.0130875	0.989558	0.0208299	0.989639	8656	13688	0.0160619	0.00666425	4260.24	2.41016	0.0159878	0.00401127	0.0069506	4358.96	0.577111	0.563894	5.98881	0.0500664	4817	7812	0.00274862	0.00456759	9597.25	0.601766	0.547344	0.00542742	0.00459913	9277.12	1.1801	0.237992	1.72235	0.422664	10662	16754	0.00454647	0.0242301	389.623	0.187637	0.851259	530	823	0.00584616	0.00610386	8230.81	0.95778	0.338202	0.00514414	0.00632297	8190.47	0.813563	0.415919	1.45898	0.482155	9082	dmri_dtimdgm_cdsn_mean	NA	0.909025	0.884511	0	0	0	0	1	1
dmri_dtimdgm_cdsn_spfrrh	0.0037791	0.00440844	8800.72	0.857241	0.391335	-0.000802434	0.00457587	8499.87	-0.175362	0.860799	0.810024	0.666969	NA	NA	NA	NA	9798	15452	4144	5654	351	179	0.00321819	0.00472647	7782.58	0.680886	0.495964	-0.00233934	0.00469723	7465.09	-0.498025	0.618481	0.788939	0.674037	8656	13688	0.00389246	0.00627534	4222.62	0.620279	0.535108	-0.00636036	0.00653763	4282.88	-0.972884	0.330666	1.46844	0.47988	4817	7812	-0.000378556	0.00406049	9636.25	-0.0932291	0.925724	-0.00291567	0.0040887	9329.16	-0.713104	0.475799	0.514327	0.773242	10662	16754	-0.000383026	0.0216101	384.665	-0.0177244	0.985868	530	823	0.00217343	0.00556556	8321.37	0.390513	0.696167	0.00317159	0.00576533	8289.47	0.550113	0.582256	0.419335	0.810854	9082	dmri_dtimdgm_cdsn_mean	NA	0.909025	0.884511	0	0	0	0	1	1
dmri_rsirntwm_cdk_pccrh	-0.00511823	0.00671985	9125.39	-0.761658	0.446284	-0.00376626	0.00700919	8880.44	-0.537333	0.591051	0.806678	0.668086	NA	NA	NA	NA	9798	15453	4143	5655	351	179	-0.00485875	0.00717103	8039.75	-0.677553	0.498075	-0.00214591	0.00717859	7827.66	-0.298931	0.765	0.523682	0.769633	8656	13689	-0.00563082	0.00933807	4432.08	-0.602996	0.546542	0.00122463	0.0097836	4528.26	0.125172	0.900393	0.400498	0.818527	4817	7812	-0.0104364	0.0061629	10046	-1.69342	0.0904057	-0.00923138	0.00622915	9790.32	-1.48196	0.138382	4.91958	0.0854527	10662	16755	-0.0183287	0.0350057	448.294	-0.523593	0.60082	530	823	-0.00414879	0.00740426	8462.56	-0.560325	0.575273	-0.00594959	0.00767107	8462.28	-0.775588	0.438014	0.846581	0.654888	9083	dmri_rsirntwm_cdk_mean	NA	0.8525	0.885198	0	0	0	0	1	1
rsfmri_c_ngd_fo_ngd_vs	-0.00268633	0.00930264	8449.48	-0.288771	0.772764	0.00780571	0.00954619	8307.59	0.817678	0.413565	0.805409	0.66851	NA	NA	NA	NA	9325	14427	4223	5102	337	172	0.00191841	0.00994356	7383.4	0.19293	0.847019	0.0129132	0.0097475	7405.55	1.32477	0.185289	1.76942	0.412834	8251	12805	-0.0144149	0.0130105	4273.36	-1.10795	0.267947	0.0118249	0.0136079	4310.54	0.868974	0.38491	2.16565	0.338637	4638	7375	0.000898815	0.00853189	9364.42	0.105348	0.916102	0.0142641	0.00853386	9244.05	1.67148	0.0946614	2.79459	0.247264	10133	15626	-0.0282236	0.0437219	423.127	-0.645526	0.518936	509	777	-0.00465265	0.01108	7899.68	-0.419913	0.67456	-0.000862292	0.0114734	7589.53	-0.0751556	0.940093	0.174025	0.916666	8402	rsmfri_cortical	NA	0.854816	0.885357	0	0	0	0	1	1
smri_sulc_cdk_insularh	-0.00418808	0.00948969	9560.37	-0.441329	0.658985	-0.00804355	0.00983881	9288.38	-0.817533	0.413645	0.804214	0.668909	NA	NA	NA	NA	10186	16641	3731	6455	373	195	-0.00731582	0.0101386	8390.12	-0.721579	0.470573	-0.00453682	0.0100883	8180.55	-0.449711	0.652931	0.665069	0.717104	9000	14750	0.00525648	0.0134821	4571.06	0.389886	0.696639	-0.00902541	0.0140426	4652.63	-0.642715	0.520441	0.609262	0.737395	4962	8316	0.00276462	0.00866186	10575.8	0.319172	0.749603	-0.00306913	0.00874467	10186.8	-0.350972	0.725617	0.238366	0.887645	11093	18051	-0.0140182	0.0462892	473.993	-0.302839	0.762145	568	907	0.00278108	0.0102993	9253.63	0.270028	0.787145	-0.00962667	0.0106961	9012	-0.900017	0.368135	0.96363	0.617661	9944	smri_sulc_cdk_mean	NA	0.94441	0.885482	0	0	0	0	1	1
dmri_rsihniwm_cdk_prcnrh	-0.00422262	0.00507602	8946.34	-0.831876	0.405501	0.00128218	0.00527309	8636.86	0.243156	0.80789	0.801897	0.669685	NA	NA	NA	NA	9798	15453	4143	5655	351	179	-0.00250408	0.00544635	7877.81	-0.459771	0.645694	0.00204252	0.005424	7605.18	0.37657	0.706504	0.392606	0.821763	8656	13689	-0.000591127	0.00714894	4403.12	-0.0826873	0.934104	-0.00238743	0.00747637	4492.03	-0.31933	0.749491	0.104031	0.949314	4817	7812	-0.00206355	0.00462569	9862.58	-0.446106	0.65553	0.0068469	0.00465852	9545.02	1.46976	0.14166	2.41024	0.299656	10662	16755	0.00839995	0.0263703	425.206	0.318538	0.750233	530	823	-0.00454625	0.00590041	8402.53	-0.770497	0.441027	0.00347742	0.00611216	8369.4	0.568934	0.569416	1.02299	0.599598	9083	dmri_rsihniwm_cdk_mean	NA	0.83639	0.886105	0	0	0	0	1	1
dmri_rsihni_fib_sifclh	-0.00488714	0.00550638	9127.3	-0.887542	0.374811	-0.00102516	0.00574253	8891.4	-0.17852	0.858319	0.798621	0.670782	NA	NA	NA	NA	9800	15455	4145	5655	351	179	-0.00510188	0.00585377	8046.69	-0.871555	0.383477	-0.000776848	0.005854	7822.34	-0.132704	0.894431	0.763958	0.682509	8658	13691	-0.00787419	0.00782445	4369.49	-1.00636	0.3143	0.00987375	0.00816725	4456.92	1.20894	0.226748	2.71257	0.257616	4817	7812	-0.00513991	0.00499819	10037.5	-1.02835	0.303808	-0.00202174	0.00505152	9767.53	-0.400225	0.689	1.1952	0.550131	10664	16757	-0.00413071	0.0299509	463.675	-0.137916	0.890367	530	823	-0.00539083	0.00627265	8437.73	-0.859418	0.390135	-0.00574263	0.0064975	8459.99	-0.883822	0.376817	1.39395	0.49809	9085	dmri_rsihni_fib_allfib	NA	0.789156	0.886323	0	0	0	0	1	1
dmri_rsihniwm_cdk_mtrh	0.00249338	0.0056645	9017.53	0.440177	0.65982	-0.00429931	0.00588525	8708.04	-0.730522	0.465091	0.79978	0.670394	NA	NA	NA	NA	9798	15453	4143	5655	351	179	0.00492451	0.00604882	7973.37	0.814127	0.415596	0.00340957	0.00602619	7701.91	0.565792	0.571552	0.907777	0.635153	8656	13689	0.00356933	0.00800211	4404.03	0.446048	0.655584	0.0137579	0.00837821	4504.35	1.64211	0.100638	2.79484	0.247234	4817	7812	0.00147218	0.0051693	9924.47	0.284792	0.775809	-0.00763849	0.00520585	9608.98	-1.46729	0.14233	2.26638	0.322005	10662	16755	-0.0107845	0.0305933	440.398	-0.352511	0.724624	530	823	0.00956037	0.00658458	8371.79	1.45193	0.146558	-0.00148382	0.00682064	8335.62	-0.217549	0.827786	2.24583	0.32533	9083	dmri_rsihniwm_cdk_mean	NA	0.83639	0.886323	0	0	0	0	1	1
dmri_dtitdwm_cdsn_parstanglh	-0.00447939	0.00544295	8584.08	-0.822972	0.410547	-0.00238916	0.00563721	8294.53	-0.42382	0.671708	0.797767	0.671069	NA	NA	NA	NA	9798	15452	4144	5654	351	179	-0.00285443	0.00578935	7566.55	-0.493049	0.621992	-0.00120135	0.00573728	7264.3	-0.209394	0.834147	0.270709	0.873406	8656	13688	-0.0191782	0.00722434	4315.11	-2.65467	0.00796779	0.00030925	0.00755743	4401.49	0.04092	0.967361	7.20461	0.0272608	4817	7812	-0.00653013	0.00494636	9457.24	-1.32019	0.186804	-0.00493218	0.00496803	9158.32	-0.992785	0.320841	2.63151	0.268272	10662	16754	-0.00737079	0.025838	364.964	-0.285269	0.7756	530	823	-0.000441478	0.00662571	8355.87	-0.0666311	0.946877	-0.00620081	0.00686014	8298.28	-0.90389	0.36608	0.820598	0.663452	9082	dmri_dtitdwm_cdsn_mean	NA	0.90941	0.886323	0	0	0	0	1	1
dmri_rsirndgm_cdk_pctrh	0.00457175	0.00541785	8942.45	0.843831	0.398786	0.0020713	0.00561846	8640.71	0.36866	0.71239	0.798811	0.670719	NA	NA	NA	NA	9798	15453	4143	5655	351	179	0.0077001	0.00578006	7873.79	1.33218	0.182838	0.00511386	0.00574022	7573.8	0.890883	0.37302	2.38267	0.303815	8656	13689	3.85e-05	0.00776989	4435.95	0.00495493	0.996047	0.00266561	0.00810644	4473.84	0.328826	0.742303	0.114685	0.94427	4817	7812	6.21e-05	0.00492489	9848.61	0.0126133	0.989937	-0.00230118	0.00495377	9544.51	-0.464531	0.642278	0.212941	0.899002	10662	16755	-0.000330124	0.0256891	421.427	-0.0128508	0.989753	530	823	0.00940176	0.00599515	8428.13	1.56823	0.116866	0.0089684	0.00620876	8387.66	1.44447	0.148643	4.15106	0.12549	9083	dmri_rsirndgm_cdk_mean	NA	0.915064	0.886323	0	0	0	0	1	1
dmri_rsihnt_fib_cstlh	0.00182301	0.0063366	9168.92	0.287696	0.773586	-0.005329	0.0066158	8948.46	-0.805495	0.420555	0.794993	0.672	NA	NA	NA	NA	9800	15455	4145	5655	351	179	0.00350848	0.00673208	8065.42	0.521159	0.602271	-0.00577459	0.00674441	7872.26	-0.856204	0.391911	1.11278	0.573274	8658	13691	-0.00278804	0.00898884	4403.91	-0.310167	0.756449	0.00148517	0.0093921	4489.24	0.15813	0.874362	0.136987	0.933799	4817	7812	0.00364548	0.0058036	10102.7	0.628142	0.529925	-0.000365398	0.00587185	9859.5	-0.0622288	0.950382	0.401279	0.818207	10664	16757	0.0385586	0.031704	433.063	1.21621	0.224568	530	823	0.00057584	0.00716677	8468	0.0803486	0.935962	-0.00279787	0.00742481	8480.28	-0.376827	0.706312	0.158733	0.923701	9085	dmri_rsihnt_fib_allfib	NA	0.790588	0.88715	0	0	0	0	1	1
dmri_dtitdgm_cdsn_srtmlh	0.00448125	0.00519648	8750.74	0.862362	0.388512	0.00159201	0.00539479	8443.56	0.295101	0.767924	0.789502	0.673848	NA	NA	NA	NA	9798	15452	4144	5654	351	179	0.00251527	0.00553607	7703.55	0.454342	0.649595	-0.00256803	0.00550438	7414.67	-0.466543	0.640841	0.465129	0.792499	8656	13688	0.0144235	0.00694449	4291.19	2.07697	0.0378635	0.00130674	0.00724135	4370.49	0.180455	0.856804	4.34428	0.113933	4817	7812	0.00538973	0.00475469	9671.19	1.13356	0.257006	0.00392156	0.00478753	9353.77	0.819119	0.41274	1.90239	0.386278	10662	16754	0.0171627	0.0254756	405.883	0.673691	0.500891	530	823	0.00846622	0.0062353	8257.03	1.35779	0.174568	0.00405727	0.00645886	8223.39	0.628171	0.52991	2.10983	0.348222	9082	dmri_dtitdgm_cdsn_mean	NA	0.880929	0.887295	0	0	0	0	1	1
dmri_rsirni_fib_sifclh	-0.000225794	0.00508835	9104.85	-0.0443746	0.964607	-0.00469415	0.00530019	8845.24	-0.885657	0.375827	0.789225	0.673941	NA	NA	NA	NA	9800	15455	4145	5655	351	179	0.00124849	0.00543887	8035.08	0.229549	0.818448	-0.00601433	0.00543187	7783.18	-1.10723	0.268228	1.34622	0.51012	8658	13691	0.0075391	0.00716851	4395.72	1.0517	0.292996	-0.00469177	0.00747887	4452.9	-0.627337	0.530471	1.62922	0.442813	4817	7812	-0.00439157	0.00461008	10005.8	-0.952603	0.340814	-0.00790124	0.00465419	9727.28	-1.69766	0.0896033	3.66795	0.159778	10664	16757	0.00907224	0.0244942	433.492	0.370383	0.711278	530	823	-0.00198258	0.00584116	8453.81	-0.339415	0.734306	-0.00325934	0.00605085	8456.61	-0.538658	0.590137	0.37512	0.828979	9085	dmri_rsirni_fib_allfib	NA	0.898588	0.887295	0	0	0	0	1	1
dmri_dtitdwm_cdsn_cdancntelh	0.000245138	0.00838622	9030.88	0.0292311	0.976681	0.00774105	0.0087204	8720.05	0.887695	0.37473	0.791056	0.673325	NA	NA	NA	NA	9798	15452	4144	5654	351	179	0.00373373	0.00895336	7960.38	0.41702	0.676675	0.00941742	0.00893577	7712.93	1.0539	0.291961	1.21649	0.544305	8656	13688	0.000177121	0.0116353	4436.8	0.0152228	0.987855	-0.00282564	0.0121907	4534.83	-0.231787	0.816714	0.0612117	0.969858	4817	7812	-0.00714957	0.00763811	9956.09	-0.936038	0.349276	0.00337908	0.00769464	9642.73	0.439147	0.660565	1.09824	0.577459	10662	16754	-0.0434565	0.0423427	425.261	-1.02631	0.305331	530	823	-0.00722573	0.0089788	8386.25	-0.804755	0.420984	0.00486507	0.00929909	8344.6	0.523177	0.600865	0.997086	0.607415	9082	dmri_dtitdwm_cdsn_mean	NA	0.90941	0.887295	0	0	0	0	1	1
dmri_dtitdwm_cdsn_mlobfrrh	-0.00550669	0.00753251	8669.68	-0.731056	0.464765	0.00331353	0.00779602	8396.72	0.425029	0.670827	0.790627	0.673469	NA	NA	NA	NA	9798	15452	4144	5654	351	179	-0.0046841	0.00801467	7559.86	-0.584441	0.558941	0.00307075	0.00793631	7306.1	0.386924	0.698823	0.539065	0.763736	8656	13688	0.00626038	0.0103652	4342.72	0.603981	0.545888	0.00288441	0.0108042	4405	0.266971	0.789504	0.417878	0.811445	4817	7812	-0.00678342	0.00685853	9537.69	-0.989048	0.322665	-0.00352829	0.00688569	9238.66	-0.512408	0.608377	1.21473	0.544784	10662	16754	-0.0340687	0.0379931	461.066	-0.896709	0.370342	530	823	0.00139422	0.00880887	8320.83	0.158275	0.874244	0.00248049	0.00912192	8264.58	0.271926	0.785686	0.0916844	0.955193	9082	dmri_dtitdwm_cdsn_mean	NA	0.90941	0.887295	0	0	0	0	1	1
rsfmri_cor_ngd_cerc_scs_cdelh	-0.0064225	0.00938849	8535.96	-0.684083	0.493941	-0.00621361	0.00964369	8395.68	-0.644319	0.519386	0.791106	0.673308	NA	NA	NA	NA	9322	14412	4232	5090	337	172	-0.00338618	0.010046	7489.74	-0.337068	0.736075	-0.00612733	0.00984859	7488.47	-0.622152	0.533861	0.456452	0.795944	8248	12791	0.00247297	0.0133443	4281.58	0.18532	0.852987	-0.0179727	0.0139491	4309.49	-1.28845	0.19766	1.73231	0.420565	4636	7365	-0.0325622	0.00873414	9405.28	-3.72815	0.00019402	-0.0327183	0.00874795	9288.72	-3.74011	0.000185048	26.7987	1.52e-06	10129	15610	-0.000304302	0.0438676	403.799	-0.00693684	0.994469	509	777	0.00579853	0.0111419	7875.76	0.520427	0.602781	0.0024264	0.0115594	7593.16	0.209907	0.833746	0.31112	0.855936	8397	rsmfri_subcortical	NA	0.918968	0.887295	0	0	0	0	1	1
rsfmri_cor_ngd_dsa_scs_hprh	0.00544823	0.00931304	8204.03	0.585011	0.558557	-0.00573144	0.00955708	8123.88	-0.599706	0.548719	0.78971	0.673778	NA	NA	NA	NA	9325	14427	4223	5102	337	172	0.00419092	0.00991986	7180.42	0.422477	0.672689	-0.00577216	0.00972784	7246.75	-0.593365	0.552955	0.588022	0.745268	8251	12805	0.00580931	0.0129902	4142.36	0.447208	0.654748	-0.00347759	0.0135682	4172.62	-0.256305	0.797728	0.278814	0.869874	4638	7375	0.00484235	0.00848292	9009.96	0.570835	0.568126	0.00394359	0.00848107	8924.9	0.464987	0.641952	0.540178	0.763312	10133	15626	0.0115846	0.0433184	359.373	0.267429	0.789293	509	777	0.0130554	0.0113593	7910.68	1.14931	0.250461	-0.00141538	0.0117652	7608.83	-0.120302	0.904247	1.38717	0.49978	8402	rsmfri_subcortical	NA	0.918968	0.887295	0	0	0	0	1	1
dmri_rsihnd_fib_atrlh	-0.00552184	0.00678462	8990.18	-0.813875	0.415738	0.00184889	0.00705728	8706.24	0.261983	0.793341	0.78598	0.675035	NA	NA	NA	NA	9800	15455	4145	5655	351	179	-0.00388367	0.00725696	7936.49	-0.535165	0.592551	0.0050496	0.00723348	7659.19	0.698087	0.485144	0.845417	0.655269	8658	13691	-0.0123122	0.00955457	4372.96	-1.28862	0.197599	0.00501631	0.0099561	4413.07	0.503843	0.614397	2.04144	0.360336	4817	7812	0.00072396	0.00618823	9895.85	0.11699	0.90687	0.0105379	0.00624038	9600.28	1.68866	0.0913166	2.83703	0.242073	10664	16757	-0.0300842	0.0318544	423.892	-0.944428	0.345489	530	823	-0.0096768	0.00729592	8405.28	-1.32633	0.184766	0.000246883	0.0075595	8391.62	0.0326587	0.973948	1.8054	0.405473	9085	dmri_rsihnd_fib_allfib	NA	0.800333	0.887417	0	0	0	0	1	1
dmri_rsirnigm_cdk_prctlh	-0.00318598	0.00406908	8813.42	-0.782974	0.433663	0.00140449	0.0042228	8516.12	0.332598	0.739446	0.78485	0.675417	NA	NA	NA	NA	9798	15453	4143	5655	351	179	-0.00300097	0.00437949	7748.7	-0.685233	0.493217	0.00341214	0.00434972	7434.07	0.784451	0.4328	1.197	0.549637	8656	13689	-0.00779609	0.00575051	4291.28	-1.35572	0.17526	0.00474456	0.00597706	4305.37	0.793794	0.427359	2.68657	0.260986	4817	7812	-0.00159519	0.00371251	9692.33	-0.42968	0.667438	-1.13e-05	0.00373818	9385.97	-0.00303552	0.997578	0.184499	0.911878	10662	16755	-0.0149109	0.0190178	375.966	-0.784052	0.433504	530	823	-0.00109501	0.00520415	8261.36	-0.210412	0.833352	-0.00108198	0.00539086	8236.66	-0.200706	0.840933	0.0770362	0.962214	9083	dmri_rsirnigm_cdk_mean	NA	0.815168	0.887417	0	0	0	0	1	1
rsfmri_cor_ngd_fopa_scs_vtdcrh	0.00455002	0.00900092	7790.42	0.505506	0.613218	-0.00614621	0.00923498	7800.7	-0.665535	0.505728	0.784425	0.675561	NA	NA	NA	NA	9325	14427	4223	5102	337	172	0.00288542	0.0096143	6782.51	0.300117	0.764097	0.00132472	0.00943415	6919.28	0.140418	0.888334	0.109595	0.946677	8251	12805	0.0135161	0.0125038	3986.39	1.08096	0.279779	-0.00682567	0.0130767	4058.64	-0.521974	0.601717	1.53751	0.463589	4638	7375	-0.0059255	0.00823258	8629.96	-0.719762	0.471691	-0.0135126	0.00823427	8627.51	-1.64102	0.100829	3.13199	0.20888	10133	15626	0.0162029	0.0420979	319.377	0.384886	0.700578	509	777	-0.00698236	0.0115031	7845.61	-0.607	0.543868	-0.00838161	0.011897	7480.15	-0.704516	0.481133	0.778392	0.677601	8402	rsmfri_subcortical	NA	0.918968	0.887417	0	0	0	0	1	1
rsfmri_cor_ngd_dsa_scs_vtdcrh	-0.00704304	0.0090808	8324.31	-0.775596	0.438009	-0.00467826	0.0093179	8232.97	-0.502072	0.61563	0.784653	0.675483	NA	NA	NA	NA	9325	14427	4223	5102	337	172	-0.00714674	0.00968423	7271.89	-0.737977	0.460552	-0.00521422	0.00949642	7333.94	-0.549073	0.582972	0.780531	0.676877	8251	12805	-0.00615795	0.0127799	4256.14	-0.481847	0.629939	-0.0162362	0.0133566	4293.18	-1.2156	0.224205	1.59657	0.4501	4638	7375	-0.0237043	0.00839936	9175.66	-2.82216	0.00478039	-0.0208251	0.00840307	9095.9	-2.47827	0.0132202	13.6947	0.00106228	10133	15626	0.0150489	0.045091	405.406	0.333746	0.738744	509	777	-0.00226414	0.0111417	7868.73	-0.203213	0.838974	-0.00793967	0.0115299	7527.97	-0.688617	0.491086	0.490322	0.782579	8402	rsmfri_subcortical	NA	0.918968	0.887417	0	0	0	0	1	1
rsfmri_cor_ngd_fopa_scs_crcxrh	0.00796247	0.00899067	8671.77	0.885637	0.375838	0.000291069	0.00922164	8773.87	0.0315637	0.974821	0.787281	0.674597	NA	NA	NA	NA	9323	14423	4223	5100	337	172	0.00854211	0.00965351	7017.09	0.884871	0.376256	0.00267462	0.00947126	7138.86	0.282393	0.77765	0.838471	0.657549	8249	12801	0.0107504	0.0125835	4147.51	0.854325	0.392974	0.00355537	0.0131565	4194.48	0.270237	0.786991	0.761552	0.683331	4636	7371	0.00316875	0.00824147	8822.45	0.384488	0.700626	-0.00362805	0.00824211	8808.59	-0.440184	0.659815	0.353742	0.837888	10131	15622	-0.0173039	0.0424581	421.427	-0.407552	0.68381	509	777	0.00713023	0.0113661	7812.15	0.627322	0.530466	-0.000507426	0.0117446	7418.92	-0.0432053	0.965539	0.413092	0.813389	8399	rsmfri_subcortical	NA	0.918968	0.887417	0	0	0	0	1	1
dmri_rsihntgm_cdk_tplh	-0.00628993	0.00811344	8881.67	-0.775249	0.438213	0.00287693	0.00841744	8574.72	0.341782	0.732524	0.779757	0.677139	NA	NA	NA	NA	9798	15453	4143	5655	351	179	-0.00683408	0.00864722	7823.83	-0.790321	0.429364	0.000702855	0.00859348	7540.27	0.0817894	0.934816	0.649396	0.722746	8656	13689	0.00455762	0.0114519	4413.34	0.397978	0.690665	0.00756443	0.0119471	4458.53	0.63316	0.526662	0.526763	0.768449	4817	7812	-0.00426619	0.00742939	9790.09	-0.574231	0.565825	0.00053013	0.00747436	9476.94	0.0709265	0.943458	0.33858	0.844264	10662	16755	-0.0276734	0.0395983	420.644	-0.698854	0.485029	530	823	-0.00230918	0.00929183	8365.32	-0.248517	0.803741	0.00516232	0.00962529	8321.24	0.536329	0.591746	0.386214	0.824394	9083	dmri_rsihntgm_cdk_mean	NA	0.787371	0.887486	0	0	0	0	1	1
dmri_rsirni_scs_cbcrh	0.00537938	0.00623401	9013.02	0.86291	0.38821	0.00185797	0.00648497	8748.74	0.286503	0.774499	0.781382	0.676589	NA	NA	NA	NA	9800	15455	4145	5655	351	179	0.00141769	0.0066155	7985.51	0.214299	0.83032	-0.0024698	0.00658996	7694.67	-0.374782	0.707833	0.202015	0.903926	8658	13691	-0.0105726	0.00865215	4351.7	-1.22197	0.221787	-0.00336622	0.00900633	4398.4	-0.373761	0.7086	1.59179	0.451176	4817	7812	0.00849938	0.00571052	9926.03	1.48837	0.136685	0.00824335	0.00576252	9644.85	1.43051	0.152603	4.09364	0.129145	10664	16757	-0.0183856	0.0339447	428.205	-0.541635	0.588351	530	823	0.0113367	0.006613	8424.02	1.7143	0.0865101	0.00163345	0.00685076	8433.92	0.238433	0.811551	2.95099	0.228666	9085	dmri_rsirnigm_cdk_mean	NA	0.815168	0.887486	0	0	0	0	1	1
dmri_dtimdwm_cdsn_banksstsrh	0.00337115	0.0046867	8660.46	0.719303	0.471974	-0.00211404	0.00485624	8364.58	-0.435325	0.663338	0.782447	0.676229	NA	NA	NA	NA	9798	15452	4144	5654	351	179	0.00201891	0.00499911	7646.73	0.403853	0.686332	-0.00515163	0.00495767	7345.41	-1.03912	0.298781	1.34946	0.509294	8656	13688	-0.00524553	0.00645062	4377.67	-0.813183	0.416157	0.00039132	0.00673557	4435	0.0580976	0.953674	0.664943	0.717149	4817	7812	-0.0017927	0.00429171	9546.69	-0.417713	0.676166	-0.00564672	0.00431365	9238.19	-1.30903	0.190555	1.86632	0.393308	10662	16754	0.00707393	0.0255147	424.647	0.277249	0.781724	530	823	-0.00204867	0.00581073	8373.92	-0.352566	0.724422	-0.00112937	0.00601709	8324.06	-0.187693	0.851122	0.146587	0.929328	9082	dmri_dtimdwm_cdsn_mean	NA	0.833211	0.887486	0	0	0	0	1	1
dmri_rsirntwm_cdk_islh	0.00639892	0.00726504	9029.06	0.880782	0.378459	0.00092652	0.007557	8744.18	0.122604	0.902423	0.781465	0.676561	NA	NA	NA	NA	9798	15453	4143	5655	351	179	0.00885424	0.00774686	7977.91	1.14295	0.253096	0.00791378	0.00772162	7697.43	1.02489	0.305449	2.16478	0.338785	8656	13689	0.0106631	0.0100414	4418.4	1.06191	0.288333	0.00291397	0.0104689	4463.72	0.278346	0.780759	1.17479	0.555773	4817	7812	0.00941793	0.00661369	9925.79	1.424	0.154477	-0.00661305	0.0066692	9628.88	-0.991582	0.321427	3.13229	0.208849	10662	16755	0.000169995	0.036271	439.101	0.00468679	0.996263	530	823	0.00918326	0.00830167	8427.24	1.10619	0.268674	0.0013942	0.00860052	8413.19	0.162106	0.871226	1.23403	0.539552	9083	dmri_rsirntwm_cdk_mean	NA	0.8525	0.887486	0	0	0	0	1	1
rsfmri_cor_ngd_cerc_scs_pllh	-0.00633821	0.00945669	8233.4	-0.670235	0.502727	-0.00617868	0.00970412	8125.36	-0.636707	0.524333	0.779772	0.677134	NA	NA	NA	NA	9325	14427	4223	5102	337	172	-0.011007	0.0100965	7207.23	-1.09019	0.275668	-0.00494936	0.00989952	7253.84	-0.49996	0.617118	1.36292	0.505877	8251	12805	-0.00506205	0.0131432	4226.89	-0.385146	0.700149	-0.00886264	0.0137374	4266.15	-0.645148	0.518866	0.511154	0.77447	4638	7375	0.00493473	0.00861649	9066.33	0.572708	0.566857	0.00415051	0.00861703	8975.11	0.481664	0.630056	0.555289	0.757566	10133	15626	0.00562263	0.0448322	386.648	0.125415	0.90026	509	777	-0.00837179	0.011422	7830.3	-0.732956	0.463607	-0.0119594	0.0118206	7466.22	-1.01174	0.311697	1.4322	0.488655	8402	rsmfri_subcortical	NA	0.918968	0.887486	0	0	0	0	1	1
dmri_rsihnd_fib_afbnclh	0.00122495	0.00391396	9013.2	0.312969	0.754312	-0.00317583	0.00407609	8747.36	-0.779136	0.435921	0.770492	0.680283	NA	NA	NA	NA	9800	15455	4145	5655	351	179	0.00249354	0.00420152	7947.26	0.593487	0.552872	-0.00169125	0.00419523	7691.59	-0.403135	0.68686	0.5744	0.750362	8658	13691	0.00481001	0.0056502	4386.7	0.851299	0.394649	-0.00428646	0.00590033	4443.52	-0.726478	0.467584	1.39362	0.498173	4817	7812	0.000568814	0.00358002	9934.73	0.158885	0.873762	-0.00532097	0.00361461	9655.77	-1.47207	0.141034	2.22243	0.329159	10664	16757	0.0183002	0.0186806	425.414	0.979638	0.327822	530	823	-0.0013083	0.0042183	8386.73	-0.310149	0.756455	-0.00402303	0.00437049	8381.01	-0.920498	0.357339	0.906888	0.635436	9085	dmri_rsihnd_fib_allfib	NA	0.800333	0.887605	0	0	0	0	1	1
dmri_rsihniwm_cdk_pcrh	-0.00551479	0.00628376	8935.75	-0.877626	0.38017	-0.000461997	0.00652548	8621.67	-0.070799	0.943559	0.774829	0.67881	NA	NA	NA	NA	9798	15453	4143	5655	351	179	-0.00714835	0.00672513	7841.77	-1.06293	0.287846	-0.00164657	0.00669738	7577.63	-0.245853	0.805803	1.16211	0.559308	8656	13689	-0.00694705	0.00880368	4422.31	-0.789108	0.430091	-0.011518	0.00921115	4506.98	-1.25044	0.211205	2.05047	0.358713	4817	7812	-0.00422297	0.00571868	9845.51	-0.738451	0.460258	0.00914504	0.0057561	9521.52	1.58876	0.112149	3.16082	0.205891	10662	16755	0.021423	0.0319804	451.894	0.66988	0.503277	530	823	-0.0121017	0.00718822	8405	-1.68354	0.0923073	-0.00349357	0.0074458	8365.83	-0.4692	0.638939	2.94968	0.228815	9083	dmri_rsihniwm_cdk_mean	NA	0.83639	0.887605	0	0	0	0	1	1
dmri_rsihntwm_cdk_mtrh	0.00227985	0.00565536	9018.2	0.40313	0.686862	-0.0043337	0.0058758	8708.85	-0.737551	0.460807	0.773769	0.67917	NA	NA	NA	NA	9798	15453	4143	5655	351	179	0.0046502	0.00603905	7974.56	0.770022	0.44131	0.0033	0.00601647	7702.94	0.548494	0.583368	0.824729	0.662083	8656	13689	0.00344934	0.00798666	4405.3	0.431888	0.665844	0.0138489	0.008362	4504.83	1.65617	0.0977562	2.83239	0.242636	4817	7812	0.00138171	0.00516063	9925.56	0.26774	0.788905	-0.00761356	0.00519715	9610.25	-1.46495	0.142967	2.24812	0.324958	10662	16755	-0.0110955	0.0305523	440.401	-0.363162	0.716658	530	823	0.00938802	0.00657596	8372.23	1.42763	0.153436	-0.0015251	0.00681168	8336.03	-0.223894	0.822845	2.17844	0.336478	9083	dmri_rsihntwm_cdk_mean	NA	0.838084	0.887605	0	0	0	0	1	1
dmri_rsihntwm_cdk_moflh	-0.00611173	0.00777061	8650.48	-0.786519	0.431585	0.00244801	0.00805076	8356.91	0.304071	0.761081	0.770783	0.680184	NA	NA	NA	NA	9798	15453	4143	5655	351	179	-0.00735336	0.00830874	7629.54	-0.885015	0.376176	-0.000200414	0.00824065	7347.64	-0.0243201	0.980598	0.792582	0.672811	8656	13689	-0.00228947	0.0106854	4281.7	-0.214262	0.830353	0.00807985	0.0111448	4347.23	0.724988	0.468499	0.60328	0.739604	4817	7812	-0.00425068	0.00709496	9544.4	-0.599112	0.549112	-0.00100993	0.00712897	9233.57	-0.141666	0.887347	0.373527	0.82964	10662	16755	-0.0132303	0.0385884	409.177	-0.342857	0.731882	530	823	0.00171455	0.0096112	8336.41	0.178391	0.85842	0.0109367	0.00995466	8290.19	1.09865	0.271954	1.22355	0.542387	9083	dmri_rsihntwm_cdk_mean	NA	0.838084	0.887605	0	0	0	0	1	1
dmri_rsirntwm_cdk_poprh	0.00356595	0.00537442	8915.16	0.663504	0.507025	-0.0028469	0.00558478	8587.21	-0.50976	0.610233	0.772711	0.679529	NA	NA	NA	NA	9798	15453	4143	5655	351	179	0.00595772	0.00574654	7840.09	1.03675	0.299884	-0.00779461	0.00573359	7602.58	-1.35946	0.17404	3.21916	0.199971	8656	13689	0.0137054	0.00756585	4379.71	1.81148	0.0701357	0.000524816	0.00793122	4480.81	0.0661709	0.947245	3.32407	0.189753	4817	7812	-0.00106202	0.0048982	9810.8	-0.216818	0.828355	-0.00798224	0.00493191	9473.55	-1.61849	0.105591	2.64212	0.266852	10662	16755	0.0257527	0.0281122	373.647	0.916067	0.360223	530	823	-0.00112021	0.00637858	8262.99	-0.175621	0.860596	-0.00045411	0.00660596	8209.07	-0.0687425	0.945196	0.033387	0.983445	9083	dmri_rsirntwm_cdk_mean	NA	0.8525	0.887605	0	0	0	0	1	1
dmri_dtivol_fiberat_uncrh	0.00340573	0.00632598	9163.79	0.538371	0.590334	-0.00423579	0.00660837	8921.29	-0.640974	0.521556	0.774867	0.678797	NA	NA	NA	NA	9800	15455	4145	5655	351	179	0.000796628	0.006694	8064.62	0.119006	0.905273	-0.00454033	0.00671868	7903.77	-0.675778	0.499201	0.495934	0.780386	8658	13691	0.00262967	0.00887189	4438.34	0.296405	0.766935	-0.010577	0.00930932	4563.99	-1.13617	0.255945	1.41962	0.491737	4817	7812	0.00815751	0.00575203	10109.8	1.4182	0.156164	0.00258545	0.00582028	9853.37	0.444214	0.656897	2.17861	0.336451	10664	16757	0.0271121	0.0305352	455.093	0.887895	0.375066	530	823	1.46e-05	0.00684392	8476.94	0.00213568	0.998296	-0.00568744	0.0070933	8468.65	-0.801805	0.422688	0.634842	0.728024	9085	dmri_dtivol_fiberat_allfibers	NA	0.859809	0.887605	0	0	0	0	1	1
dmri_rsirnd_scs_bs	0.000583817	0.00684425	9030.75	0.0853004	0.932024	0.00625602	0.00714068	8797.49	0.87611	0.380994	0.7748	0.678819	NA	NA	NA	NA	9800	15455	4145	5655	351	179	-0.00221047	0.00724571	7957.06	-0.305073	0.760318	0.00380524	0.00725127	7742.57	0.524769	0.599759	0.410741	0.814346	8658	13691	0.00264968	0.00953074	4348.92	0.278014	0.781015	-0.0019098	0.00995826	4436.46	-0.191781	0.847923	0.12714	0.938408	4817	7812	-0.014165	0.00630012	9958.55	-2.24838	0.024574	-0.01028	0.00637073	9701.01	-1.61363	0.10664	7.39812	0.0247467	10664	16757	-0.0138198	0.0376009	446.064	-0.367539	0.713391	530	823	-0.000217728	0.0075626	8390.37	-0.0287901	0.977033	0.0167683	0.00783588	8392	2.13994	0.0323885	4.67551	0.0965444	9085	dmri_rsirndgm_cdk_mean	NA	0.915064	0.887605	0	0	0	0	1	1
smri_area_cdk_parahpalrh	-0.00753256	0.00876414	9573.52	-0.859475	0.3901	0.000648089	0.00909181	9343.26	0.0712827	0.943174	0.770929	0.680135	NA	NA	NA	NA	10179	16618	3740	6439	373	195	-0.00541608	0.00935947	8402.79	-0.578674	0.562825	0.00507048	0.00932161	8258.09	0.543949	0.586491	0.696561	0.705901	8993	14728	0.000843815	0.0123172	4534.87	0.0685071	0.945385	-0.00358221	0.0128301	4619.38	-0.279203	0.780102	0.0845634	0.9586	4960	8309	-0.0057099	0.00798073	10573.5	-0.715461	0.47434	0.00454631	0.00807105	10298.6	0.563286	0.573253	0.856695	0.651585	11085	18024	-0.019593	0.0434829	506.147	-0.450592	0.652477	568	906	-0.00822694	0.00912525	9322.6	-0.901558	0.367315	0.00109275	0.00948556	9128.97	0.115202	0.908288	0.86101	0.650181	9931	smri_area_cdk_total	NA	0.927564	0.887605	0	0	0	0	1	1
smri_sulc_cdk_ifplrh	-0.00746437	0.0102194	9508.66	-0.730416	0.465154	0.00440098	0.0105939	9185.23	0.415428	0.677839	0.774417	0.67895	NA	NA	NA	NA	10186	16641	3731	6455	373	195	-0.00835156	0.010914	8331.35	-0.765218	0.444163	0.00389622	0.0108825	8152.64	0.358025	0.720334	0.770936	0.680132	9000	14750	-0.011247	0.0146951	4486.47	-0.765354	0.444101	0.00196985	0.0153487	4608.7	0.12834	0.897886	0.599769	0.740904	4962	8316	-0.0207197	0.00939965	10514.7	-2.20431	0.0275244	-0.00336016	0.00950537	10174.3	-0.353501	0.72372	4.99499	0.0822908	11093	18051	-0.0186896	0.0498557	489.17	-0.374874	0.707917	568	907	-0.00934446	0.0105272	9274.87	-0.887646	0.374754	0.00615566	0.0109263	9027.57	0.563383	0.573188	1.2193	0.543541	9944	smri_sulc_cdk_mean	NA	0.94441	0.887605	0	0	0	0	1	1
dmri_dtifa_scts_accarearh	-0.00217303	0.00619811	9144.37	-0.350595	0.7259	0.0049482	0.00643371	8845.07	0.769105	0.441851	0.775222	0.678676	NA	NA	NA	NA	9800	15455	4145	5655	351	179	-0.000329248	0.00661412	8071.86	-0.0497796	0.960299	0.00630673	0.00657837	7771.88	0.958706	0.337737	0.941336	0.624585	8658	13691	0.000101431	0.00896007	4556.25	0.0113203	0.990968	0.00276972	0.00935609	4582.8	0.296034	0.767217	0.0933915	0.954378	4817	7812	0.00354624	0.00564115	10027.8	0.628637	0.529601	0.00916114	0.00567694	9728.33	1.61375	0.106615	2.92699	0.231426	10664	16757	-0.0281401	0.0232444	474.778	-1.21062	0.226643	530	823	-0.00282332	0.00717658	8534.48	-0.393408	0.694028	0.000763034	0.00743321	8498.97	0.102652	0.918242	0.17633	0.91561	9085	dmri_dtifagm_cdsn_mean	NA	0.989959	0.887605	0	0	0	0	1	1
rsfmri_c_ngd_ad_ngd_vs	0.0070448	0.00933379	8527.01	0.754763	0.450412	-0.00351843	0.00958157	8390.69	-0.367208	0.713473	0.765731	0.681904	NA	NA	NA	NA	9325	14427	4223	5102	337	172	0.00821151	0.00995484	7492.65	0.824876	0.409468	-0.00179807	0.00975879	7504.11	-0.184251	0.853821	0.745627	0.688794	8251	12805	0.00515277	0.0133085	4335.9	0.387178	0.698643	-0.0229976	0.0139144	4359.85	-1.65279	0.0984459	3.02847	0.219977	4638	7375	0.0276268	0.0086154	9400.34	3.20668	0.00134728	0.0182388	0.00862314	9288.91	2.1151	0.0344479	14.2519	0.000803985	10133	15626	0.0284516	0.0450414	398.486	0.631676	0.527961	509	777	0.00407999	0.0110691	7917.59	0.368595	0.71244	-0.0160337	0.011475	7647.31	-1.39727	0.162372	2.21859	0.329791	8402	rsmfri_cortical	NA	0.85788	0.889321	0	0	0	0	1	1
dmri_rsifniwm_cdk_iplh	-0.00130363	0.00453233	8442.28	-0.287629	0.773638	-0.00396424	0.00468491	8219.24	-0.846173	0.397481	0.762972	0.682846	NA	NA	NA	NA	9798	15453	4143	5655	351	179	-0.000750913	0.0048447	7456.43	-0.154997	0.876828	-0.00159339	0.00478975	7227.49	-0.332668	0.739395	0.127352	0.938309	8656	13689	0.00420583	0.00625207	4366.48	0.67271	0.501168	-0.00696365	0.00651462	4395.07	-1.06893	0.285161	1.75566	0.415684	4817	7812	-0.000505236	0.00412189	9321.18	-0.122574	0.902447	-0.00436109	0.00413284	9056.51	-1.05523	0.291348	1.12207	0.570619	10662	16755	-0.00888118	0.0222225	461.995	-0.399649	0.6896	530	823	-8.19e-05	0.0054962	8351.48	-0.0149008	0.988112	-0.00252227	0.00569029	8296.87	-0.443258	0.657591	0.198621	0.905462	9083	dmri_rsifniwm_cdk_mean	NA	0.872201	0.890149	0	0	0	0	1	1
dmri_rsirndwm_cdk_ttlh	-0.0060689	0.00812506	9039.95	-0.746936	0.455122	-0.00418794	0.00846701	8729.42	-0.494618	0.620882	0.759274	0.68411	NA	NA	NA	NA	9798	15453	4143	5655	351	179	-0.0051073	0.00869159	7957.72	-0.587614	0.556808	-0.00765322	0.0087059	7760.46	-0.879084	0.379383	1.05913	0.588862	8656	13689	-0.00969183	0.0112624	4376.7	-0.860549	0.389534	0.00790847	0.0118268	4521.17	0.66869	0.503727	1.3014	0.521681	4817	7812	-0.00937424	0.00740039	9971	-1.26672	0.205285	-0.00514703	0.00746659	9657.27	-0.689342	0.490625	2.07557	0.354238	10662	16755	0.0109041	0.040742	439.593	0.267638	0.789104	530	823	-0.00334909	0.00905919	8392.2	-0.36969	0.711623	-0.0038234	0.00938602	8351.13	-0.40735	0.683761	0.295596	0.862605	9083	dmri_rsirndwm_cdk_mean	NA	0.87414	0.890998	0	0	0	0	1	1
dmri_dtifagm_cdsn_precnlh	0.00179057	0.00457212	9077.69	0.391627	0.695343	0.0038503	0.00474238	8777.33	0.811891	0.416876	0.759946	0.68388	NA	NA	NA	NA	9798	15452	4144	5654	351	179	0.00212398	0.00489705	8013.68	0.433725	0.6645	0.00418629	0.00486876	7735.35	0.859827	0.389911	0.869197	0.647525	8656	13688	0.0017562	0.00657446	4520.55	0.267125	0.789385	0.00495955	0.00686853	4552.69	0.722068	0.47029	0.569959	0.75203	4817	7812	0.00392295	0.00417625	9963.86	0.939348	0.347575	0.00171956	0.00420033	9659.04	0.409386	0.682265	1.0293	0.597711	10662	16754	-0.00416192	0.0227062	434.613	-0.183294	0.854653	530	823	-0.000127151	0.00521756	8426.96	-0.0243697	0.980558	0.00667016	0.00540293	8375.99	1.23455	0.217034	1.54668	0.461468	9082	dmri_dtifagm_cdsn_mean	NA	0.989959	0.890998	0	0	0	0	1	1
dmri_rsirnigm_cdk_pcgrh	0.00107769	0.00534499	8684.57	0.201625	0.840214	0.00476136	0.00553657	8389.06	0.859984	0.389823	0.756369	0.685104	NA	NA	NA	NA	9798	15453	4143	5655	351	179	-0.00232514	0.00572579	7685.69	-0.406082	0.684694	0.00946671	0.00567396	7365.24	1.66845	0.095269	3.12005	0.210131	8656	13689	0.00762745	0.00758575	4347.85	1.0055	0.314714	0.0116488	0.00789121	4357.22	1.47617	0.139971	2.97882	0.225506	4817	7812	0.00154814	0.00488383	9539.9	0.316993	0.751256	-0.001876	0.00490899	9238.97	-0.382156	0.702354	0.255382	0.880125	10662	16755	-0.0150607	0.0261975	415.683	-0.574891	0.565676	530	823	0.0110119	0.00655878	8413.17	1.67895	0.0931987	0.00539849	0.00679256	8372.17	0.794765	0.426773	3.2326	0.198632	9083	dmri_rsirnigm_cdk_mean	NA	0.8156	0.891893	0	0	0	0	1	1
dmri_dtitdgm_cdsn_rlacatelh	0.00457159	0.00709285	8577.77	0.644535	0.519246	0.00474257	0.00734448	8287.12	0.645733	0.51847	0.754176	0.685856	NA	NA	NA	NA	9798	15452	4144	5654	351	179	0.00274267	0.00758786	7568.86	0.361456	0.717769	0.00772343	0.00751034	7256.62	1.02837	0.303809	1.12545	0.569654	8656	13688	-0.0196037	0.0100047	4244.63	-1.95944	0.0501269	0.00213857	0.0103934	4283.18	0.205762	0.836987	4.02236	0.13383	4817	7812	4.78e-05	0.0064618	9423.37	0.00739197	0.994102	-0.00873981	0.00649305	9110.62	-1.34603	0.178328	1.82485	0.40155	10662	16754	0.0083042	0.0332232	352.789	0.249952	0.80277	530	823	0.00458445	0.00801412	8225.17	0.572046	0.567306	0.00840231	0.00829989	8171.6	1.01234	0.311406	1.25891	0.532883	9082	dmri_dtitdgm_cdsn_mean	NA	0.880929	0.892472	0	0	0	0	1	1
dmri_rsirntgm_cdk_icrh	0.00532508	0.00697882	8925.96	0.763035	0.445463	0.00351288	0.00724865	8624.87	0.484626	0.627954	0.75324	0.686177	NA	NA	NA	NA	9798	15453	4143	5655	351	179	0.00505665	0.00747741	7870.8	0.676257	0.498897	0.00306883	0.00744078	7570.47	0.412434	0.680033	0.581783	0.747597	8656	13689	0.00590691	0.0099076	4390.73	0.5962	0.551072	0.0014716	0.0103284	4420.32	0.142481	0.886707	0.368689	0.831649	4817	7812	0.00697299	0.00638226	9801.35	1.09256	0.274614	-0.00368602	0.00642944	9497.2	-0.573304	0.566453	1.57337	0.455352	10662	16755	-0.0260873	0.034265	420.029	-0.761338	0.446883	530	823	0.0106937	0.00797437	8404.32	1.34101	0.179954	0.00569285	0.00825946	8381.67	0.689252	0.490684	2.12387	0.345785	9083	dmri_rsirntgm_cdk_mean	NA	0.807267	0.89249	0	0	0	0	1	1
dmri_rsihnt_scs_lvrh	-0.00712339	0.00888258	8858.94	-0.80195	0.422603	-0.00368605	0.0092816	8605.22	-0.397135	0.691278	0.750451	0.687134	NA	NA	NA	NA	9800	15455	4145	5655	351	179	-0.0079557	0.0094309	7776.12	-0.843578	0.398931	0.0052213	0.00947525	7628.96	0.551046	0.581618	1.11218	0.573448	8658	13691	-0.00753001	0.0125964	4279.22	-0.597792	0.550011	-0.0049629	0.0132331	4439.85	-0.375036	0.707652	0.481522	0.78603	4817	7812	-0.000980628	0.00810749	9785.8	-0.120953	0.903731	0.00575273	0.00820061	9517.93	0.7015	0.483008	0.518126	0.771774	10664	16757	-0.005755	0.0450569	403.618	-0.127727	0.898428	530	823	-0.00434874	0.0093585	8410.44	-0.464683	0.64217	-0.00741287	0.00969783	8382.8	-0.764384	0.44466	0.738515	0.691247	9085	dmri_rsihntgm_cdk_mean	NA	0.78981	0.893336	0	0	0	0	1	1
dmri_rsihndwm_cdk_mtrh	-0.00480058	0.00689579	8924.09	-0.696161	0.486346	0.00314314	0.00715853	8614.67	0.439075	0.660618	0.748202	0.687907	NA	NA	NA	NA	9798	15453	4143	5655	351	179	-0.00496831	0.0073645	7894.37	-0.67463	0.499931	-0.00358944	0.00732988	7629.51	-0.4897	0.62436	0.646584	0.723762	8656	13689	-0.000473764	0.00988487	4382.42	-0.0479282	0.961776	-0.0136113	0.0103528	4493.31	-1.31475	0.188662	1.7377	0.419434	4817	7812	-0.00171399	0.00629286	9849.96	-0.272371	0.785342	0.00457819	0.00633387	9535.33	0.722811	0.469814	0.612275	0.736285	10662	16755	-0.0121687	0.0366714	444.559	-0.331831	0.740173	530	823	-0.00638252	0.00786721	8366.29	-0.811281	0.417227	-0.00665698	0.00814893	8323.83	-0.816915	0.414001	1.22303	0.542529	9083	dmri_rsihndwm_cdk_mean	NA	0.929526	0.893941	0	0	0	0	1	1
dmri_rsifnigm_cdk_pcrh	0.00426492	0.0061944	8778.55	0.688512	0.491149	-0.0028612	0.00642844	8473.85	-0.445085	0.65627	0.745757	0.688749	NA	NA	NA	NA	9798	15453	4143	5655	351	179	-0.00206707	0.00660395	7752.1	-0.313005	0.754285	-0.00352955	0.00656597	7450.21	-0.537552	0.590903	0.350095	0.839417	8656	13689	-0.000408143	0.00872419	4388.93	-0.046783	0.962688	-0.0212717	0.00910892	4423.92	-2.33527	0.019574	5.51303	0.0635127	4817	7812	0.00834365	0.00564997	9653.76	1.47676	0.139773	0.00450698	0.00568417	9348.79	0.7929	0.427856	2.75963	0.251625	10662	16755	0.0352932	0.0272573	395.329	1.29482	0.196139	530	823	0.00463066	0.00723876	8440.62	0.639703	0.522383	0.000357982	0.00749947	8401.87	0.0477344	0.961929	0.412088	0.813797	9083	dmri_rsifnigm_cdk_mean	NA	0.915699	0.894635	0	0	0	0	1	1
dmri_rsirniwm_cdk_tprh	-0.00219613	0.00766583	8898.65	-0.286484	0.774514	-0.00665737	0.007966	8596.26	-0.835723	0.403334	0.744109	0.689317	NA	NA	NA	NA	9798	15453	4143	5655	351	179	-0.00310916	0.00822133	7845.7	-0.378182	0.705306	-0.00975303	0.0081886	7560.21	-1.19105	0.233672	1.49944	0.472499	8656	13689	0.00407527	0.0106649	4346.89	0.382121	0.70239	0.000789996	0.0111422	4412.07	0.0709011	0.94348	0.152894	0.926402	4817	7812	-0.0100068	0.00705003	9800.77	-1.4194	0.155815	-0.018188	0.00710475	9496.55	-2.55998	0.0104832	8.31338	0.0156593	10662	16755	0.00369733	0.0369892	406.631	0.0999572	0.920428	530	823	-0.00135278	0.00879392	8410.63	-0.153831	0.877747	-0.00279462	0.00910927	8383.39	-0.306788	0.759012	0.111068	0.94598	9083	dmri_rsirniwm_cdk_mean	NA	0.846824	0.894973	0	0	0	0	1	1
dmri_rsifni_fib_afbnclh	0.00227264	0.00298743	8870.36	0.760737	0.446835	-0.00102281	0.00309516	8570.18	-0.330453	0.741066	0.741435	0.690239	NA	NA	NA	NA	9800	15455	4145	5655	351	179	0.0035514	0.00319156	7816.55	1.11275	0.26585	0.0010837	0.00316369	7478.8	0.342544	0.731951	1.2907	0.52448	8658	13691	0.00575737	0.00409923	4338.72	1.4045	0.160241	0.00305209	0.00426214	4326.26	0.716093	0.473973	2.33421	0.311267	4817	7812	0.0019438	0.00271241	9731.32	0.716631	0.473619	-0.00227273	0.00272621	9429.15	-0.833662	0.404492	1.25271	0.534536	10664	16757	0.00543443	0.0152347	452.232	0.356714	0.721472	530	823	0.00517139	0.00351958	8437.02	1.46932	0.141784	-0.00137553	0.00364434	8406.22	-0.377442	0.705855	2.44117	0.295057	9085	dmri_rsifni_fib_allfib	NA	0.890631	0.89555	0	0	0	0	1	1
smri_area_cdk_mobfrlh	-0.00573136	0.00681708	9573.78	-0.840735	0.400518	-0.00213842	0.00705609	9259.17	-0.303061	0.76185	0.740451	0.690578	NA	NA	NA	NA	10186	16641	3731	6455	373	195	-0.00363182	0.00725626	8399.28	-0.500509	0.61673	0.00251644	0.00721349	8175.27	0.348853	0.727209	0.43309	0.805296	9000	14750	-0.0132309	0.00972245	4617.04	-1.36086	0.173623	0.00298671	0.0101422	4705.97	0.294485	0.768401	2.03386	0.361703	4962	8316	-0.00450438	0.00619599	10514.2	-0.726983	0.467252	0.00533651	0.00624614	10023.3	0.85437	0.39292	1.35551	0.507757	11093	18051	-0.00225269	0.0316228	475.849	-0.0712363	0.94324	568	907	-0.0053369	0.00740483	9282.34	-0.720732	0.471093	-0.00229678	0.0076821	9030.6	-0.298979	0.764963	0.544096	0.761818	9944	smri_area_cdk_total	NA	0.927564	0.89555	0	0	0	0	1	1
dmri_rsihndwm_cdk_mofrh	-0.00562035	0.00662469	8646.56	-0.848394	0.396242	-0.00144064	0.00686123	8381.1	-0.209969	0.833697	0.740142	0.690685	NA	NA	NA	NA	9798	15453	4143	5655	351	179	-0.00335811	0.00706469	7626.26	-0.475338	0.63456	0.00293392	0.00700947	7395.07	0.418565	0.675546	0.444571	0.800687	8656	13689	-0.00279389	0.00935356	4286.87	-0.298698	0.765185	0.00496967	0.00979399	4405.42	0.507421	0.611885	0.386135	0.824426	4817	7812	-0.00394163	0.0060503	9549.09	-0.651477	0.514755	-0.00266919	0.00607569	9260.92	-0.439322	0.660438	0.593123	0.74337	10662	16755	-0.0110574	0.0318366	389.307	-0.347317	0.728541	530	823	-0.00191568	0.00779814	8325.28	-0.245658	0.805953	0.00638215	0.00807586	8262.64	0.790275	0.42939	0.726502	0.695412	9083	dmri_rsihndwm_cdk_mean	NA	0.929526	0.89555	0	0	0	0	1	1
smri_area_cdk_fusiformlh	-0.00461887	0.00678101	9407.88	-0.681148	0.495795	0.00308099	0.00703695	9091.57	0.43783	0.66152	0.738413	0.691283	NA	NA	NA	NA	10186	16641	3731	6455	373	195	-0.00305332	0.00728772	8237.06	-0.418968	0.67525	0.00395567	0.0072699	8055.82	0.544116	0.586377	0.53611	0.764866	9000	14750	-0.00745814	0.0097806	4422.93	-0.762544	0.445776	-0.00072749	0.0102046	4538.63	-0.0712904	0.94317	0.588003	0.745275	4962	8316	-0.00879919	0.00614272	10418.1	-1.43246	0.152043	-0.00319071	0.00621694	10044.8	-0.513228	0.607803	2.24703	0.325134	11093	18051	-0.0245899	0.0329792	463.17	-0.745618	0.456276	568	907	-0.00711465	0.00700453	9226.92	-1.01572	0.309789	0.00272504	0.00727647	8984.01	0.374501	0.708041	1.29638	0.522991	9944	smri_area_cdk_total	NA	0.927564	0.895925	0	0	0	0	1	1
smri_sulc_cdk_cuneusrh	-0.00652229	0.0104191	9491.32	-0.625991	0.531336	0.0055917	0.0108241	9217.23	0.516599	0.605448	0.737283	0.691673	NA	NA	NA	NA	10186	16641	3731	6455	373	195	-0.0104567	0.011093	8332.48	-0.942642	0.345891	0.00866684	0.0110754	8178.3	0.782529	0.433926	1.66296	0.435404	9000	14750	0.00323065	0.0147054	4466.02	0.219692	0.826121	0.00183783	0.0153295	4572.92	0.119888	0.904577	0.0661787	0.967452	4962	8316	-0.00261327	0.00943374	10491.3	-0.277013	0.781775	0.0161233	0.00955185	10125.6	1.68798	0.0914459	3.04318	0.218365	11093	18051	-0.0367278	0.0487492	539.535	-0.753403	0.451536	568	907	-0.00688519	0.010692	9251.94	-0.64396	0.519618	0.00714997	0.0111141	9027.9	0.643324	0.52003	0.927287	0.628988	9944	smri_sulc_cdk_mean	NA	0.94441	0.896031	0	0	0	0	1	1
dmri_rsihni_fib_tslfrh	0.0032173	0.00511137	9117.2	0.62944	0.529077	0.00335567	0.00534227	8911.98	0.628135	0.529932	0.725751	0.695673	NA	NA	NA	NA	9800	15455	4145	5655	351	179	0.00387476	0.00543717	8019.89	0.712642	0.476088	0.00121224	0.00545725	7862.05	0.222134	0.824215	0.53812	0.764097	8658	13691	-0.000867583	0.0071375	4329.79	-0.121553	0.903259	0.00131062	0.00747529	4453.38	0.175327	0.860831	0.0495731	0.975518	4817	7812	0.00229595	0.00464546	10043.1	0.494235	0.621151	-0.000534624	0.00470258	9802.24	-0.113687	0.909488	0.26337	0.876617	10664	16757	-0.0109219	0.0247394	454.301	-0.441479	0.659076	530	823	0.000736212	0.00571481	8494.47	0.128825	0.897499	0.00747016	0.00592009	8506.32	1.26183	0.207044	1.60646	0.447881	9085	dmri_rsihni_fib_allfib	NA	0.795055	0.899332	0	0	0	0	1	1
dmri_rsirnigm_cdk_ffrh	-1.57e-05	0.00534498	8917.69	-0.00293676	0.997657	-0.00468814	0.00554538	8616.34	-0.845414	0.397903	0.726879	0.695281	NA	NA	NA	NA	9798	15453	4143	5655	351	179	0.000158583	0.00571472	7852.08	0.0277499	0.977862	-0.00371484	0.00567539	7530.95	-0.654552	0.512776	0.440424	0.802349	8656	13689	0.00816388	0.00755017	4394.44	1.08128	0.27963	-0.00783986	0.00786792	4421.96	-0.996434	0.319094	2.40155	0.300961	4817	7812	0.00276473	0.00486631	9797.04	0.568137	0.569955	-0.00241406	0.00489799	9493.92	-0.492867	0.622118	0.590654	0.744288	10662	16755	0.0127546	0.0270182	383.28	0.472072	0.637144	530	823	-0.00103454	0.0066421	8361.02	-0.155755	0.87623	-0.00132901	0.00688014	8335.31	-0.193166	0.846833	0.0562308	0.972276	9083	dmri_rsirnigm_cdk_mean	NA	0.817978	0.899332	0	0	0	0	1	1
dmri_dtitdwm_cdsn_insularh	0.00159397	0.00524995	8883.11	0.303617	0.761427	-0.00411995	0.00544745	8582.67	-0.756307	0.449486	0.723854	0.696333	NA	NA	NA	NA	9798	15452	4144	5654	351	179	0.00368577	0.0056299	7802.33	0.654678	0.512694	-0.00369038	0.00559265	7497.15	-0.659863	0.509362	0.964666	0.617341	8656	13688	-0.000873221	0.00730846	4411.99	-0.119481	0.9049	-0.00219921	0.00762913	4458.7	-0.288264	0.773158	0.0928189	0.954651	4817	7812	-0.00474435	0.00480113	9759.08	-0.988174	0.323092	-0.00523573	0.00483212	9450.55	-1.08352	0.278603	2.0753	0.354286	10662	16754	0.0401828	0.0275601	436.946	1.45801	0.145557	530	823	0.000651962	0.00640355	8368.25	0.101813	0.918908	-0.0013837	0.00663318	8353.97	-0.208604	0.834763	0.0598641	0.970511	9082	dmri_dtitdwm_cdsn_mean	NA	0.90941	0.899332	0	0	0	0	1	1
dmri_rsifnigm_cdk_rmflh	-0.00194648	0.00529795	8621.16	-0.367402	0.713328	-0.00438707	0.00548376	8340.23	-0.800012	0.423727	0.724904	0.695968	NA	NA	NA	NA	9798	15453	4143	5655	351	179	-0.00593734	0.00563034	7652.66	-1.05453	0.291675	-0.00347706	0.00557063	7353.65	-0.624177	0.532531	1.39555	0.49769	8656	13689	0.00353044	0.00732554	4316.5	0.481937	0.629875	-0.00169983	0.00760595	4351.68	-0.223486	0.823167	0.301638	0.860003	4817	7812	-0.00814318	0.00488187	9453.09	-1.66804	0.0953404	-0.0111358	0.00490297	9144.07	-2.27123	0.0231561	7.65902	0.0217202	10662	16755	-0.00980997	0.0243478	471.354	-0.40291	0.687197	530	823	0.0015029	0.00644564	8212.82	0.233165	0.815639	-0.00593966	0.00667526	8146.23	-0.889802	0.373598	0.90225	0.636911	9083	dmri_rsifnigm_cdk_mean	NA	0.915699	0.899332	0	0	0	0	1	1
dmri_dtimd_scts_hpuslh	-0.00222743	0.00695449	9001.08	-0.320287	0.748758	-0.00594622	0.00722797	8683.56	-0.822668	0.41072	0.727469	0.695076	NA	NA	NA	NA	9800	15455	4145	5655	351	179	-0.00578794	0.00741894	7910.38	-0.780157	0.435322	-0.00137677	0.00739585	7653.57	-0.186154	0.852329	0.616628	0.734684	8658	13691	-0.00426212	0.00977259	4413.88	-0.436129	0.662764	-0.0137346	0.010219	4513.22	-1.34402	0.179008	1.90178	0.386397	4817	7812	0.00153489	0.0063552	9900.45	0.241517	0.809159	-0.000981151	0.00640193	9582.14	-0.153259	0.878198	0.0855925	0.958107	10664	16757	0.00328843	0.0352335	446.953	0.0933324	0.925681	530	823	-0.000892743	0.00812728	8357.52	-0.109845	0.912535	-0.00202465	0.00841904	8316.95	-0.240484	0.809961	0.0640348	0.96849	9085	dmri_dtimdgm_cdsn_mean	NA	0.929542	0.899332	0	0	0	0	1	1
dmri_dtifagm_cdsn_parsoblh	0.00446901	0.0058209	8961.04	0.767752	0.442655	-0.00176636	0.00603153	8676.8	-0.292854	0.76964	0.725592	0.695728	NA	NA	NA	NA	9798	15452	4144	5654	351	179	0.000740325	0.00621535	7886.36	0.119112	0.905189	-0.00564468	0.00617027	7606.1	-0.91482	0.360315	0.884251	0.642669	8656	13688	0.0115882	0.00834052	4426.52	1.38939	0.164784	-0.00657514	0.00872888	4479.62	-0.753262	0.451332	2.70784	0.258226	4817	7812	0.00707107	0.00530875	9804.81	1.33197	0.182903	-0.00115623	0.00533401	9512.63	-0.216765	0.828396	1.84394	0.397735	10662	16754	-0.0127478	0.0284823	488.654	-0.44757	0.654662	530	823	0.0105815	0.00670974	8486.54	1.57704	0.114823	-0.00350632	0.00694722	8436.34	-0.504708	0.613777	2.94094	0.229817	9082	dmri_dtifagm_cdsn_mean	NA	0.989959	0.899332	0	0	0	0	1	1
dmri_dtimd_fiberat_ifolh	0.0043835	0.00525747	9066.2	0.833766	0.404435	-0.000487878	0.00546221	8769.29	-0.0893188	0.928831	0.7237	0.696387	NA	NA	NA	NA	9800	15455	4145	5655	351	179	0.0052342	0.00560533	7978.32	0.933791	0.35044	-0.00135484	0.00558396	7693.27	-0.242631	0.808297	0.979832	0.612678	8658	13691	0.0164602	0.00717029	4408.21	2.29561	0.021745	0.00172513	0.00749038	4453.93	0.230313	0.817859	5.28196	0.0712914	4817	7812	0.00419333	0.00478794	9942.5	0.875809	0.381155	-0.00256323	0.00482263	9649.78	-0.531501	0.595084	1.08715	0.580667	10664	16757	0.0232523	0.0280201	383.091	0.829845	0.407143	530	823	0.00894898	0.00606112	8498.02	1.47646	0.139859	-0.00210223	0.00627653	8472.83	-0.334935	0.737682	2.42519	0.297424	9085	dmri_dtimd_fiberat_allfibers	NA	0.998629	0.899332	0	0	0	0	1	1
dmri_rsirnt_fib_tslfrh	-0.00106268	0.00536473	9087.34	-0.198086	0.842982	-0.0046882	0.00560755	8874.93	-0.836052	0.403148	0.717782	0.698451	NA	NA	NA	NA	9800	15455	4145	5655	351	179	-0.0024874	0.00571009	7979.92	-0.435615	0.663128	-0.00310147	0.00573456	7830.92	-0.540839	0.588634	0.446653	0.799854	8658	13691	0.00628507	0.00758965	4310.05	0.82811	0.407654	-0.00432388	0.00796189	4455.59	-0.543072	0.587107	1.05149	0.591114	4817	7812	-0.00269348	0.00487305	10010.5	-0.55273	0.580461	-0.00118216	0.00493267	9768.41	-0.239659	0.8106	0.353601	0.837947	10664	16757	0.0217008	0.0269933	450.375	0.803932	0.42186	530	823	0.00114752	0.00595544	8482.71	0.192685	0.847211	-0.00971948	0.00616927	8485.24	-1.57547	0.115186	2.62311	0.269401	9085	dmri_rsirnt_fib_allfib	NA	0.760784	0.90031	0	0	0	0	1	1
dmri_rsifniwm_cdk_cnlh	-0.00532257	0.00655335	8486.22	-0.812191	0.416705	-0.00203765	0.00678482	8208.37	-0.300325	0.763937	0.717088	0.698693	NA	NA	NA	NA	9798	15453	4143	5655	351	179	-0.00573685	0.00698271	7480.35	-0.82158	0.411342	-0.00368728	0.00692227	7204.06	-0.53267	0.594279	0.893813	0.639604	8656	13689	-0.00572751	0.00908661	4180.7	-0.630325	0.528517	-0.0162096	0.00951221	4280.01	-1.70408	0.0884392	3.17733	0.204198	4817	7812	0.00107102	0.0059993	9356.72	0.178524	0.858315	0.0033912	0.00602445	9060.08	0.562905	0.573513	0.344319	0.841845	10662	16755	0.00323406	0.0310917	372.014	0.104017	0.917212	530	823	0.00455261	0.00783135	8383.27	0.581331	0.561033	-0.00761265	0.0081087	8332.82	-0.938826	0.347847	1.33238	0.513663	9083	dmri_rsifniwm_cdk_mean	NA	0.872201	0.90031	0	0	0	0	1	1
smri_area_cdk_smlh	-0.00594444	0.00773249	9447.78	-0.768761	0.442055	0.00223179	0.00801018	9091.13	0.278619	0.780543	0.718971	0.698035	NA	NA	NA	NA	10186	16641	3731	6455	373	195	-0.00771071	0.00826954	8306.22	-0.932422	0.351145	-0.000804899	0.00823728	8100.02	-0.0977141	0.922162	0.872864	0.646339	9000	14750	-0.0111306	0.011003	4426.12	-1.0116	0.311785	-0.0108451	0.0115018	4577.12	-0.942907	0.345778	1.78942	0.408725	4962	8316	-0.00541222	0.00698994	10435.1	-0.774287	0.438779	0.00096812	0.00705655	9930.24	0.137195	0.89088	0.621645	0.732844	11093	18051	-0.0350108	0.0374711	470.266	-0.934341	0.350608	568	907	-0.00350386	0.00797676	9201.3	-0.439258	0.660485	0.00202275	0.00827138	8916.52	0.244548	0.806812	0.267683	0.874729	9944	smri_area_cdk_total	NA	0.927564	0.90031	0	0	0	0	1	1
rsfmri_cor_ngd_smh_scs_ptlh	-0.00074162	0.00904419	8252.07	-0.0819995	0.934649	-0.00785211	0.00928182	8156.75	-0.845967	0.397596	0.718525	0.698191	NA	NA	NA	NA	9325	14427	4223	5102	337	172	0.00280986	0.00970273	7241.11	0.289595	0.772135	-0.00156628	0.00951302	7280.36	-0.164646	0.869227	0.114174	0.944512	8251	12805	-0.00245502	0.0126622	4228.43	-0.193885	0.846275	-0.0152988	0.0132364	4264.29	-1.15581	0.247822	1.34692	0.509941	4638	7375	-0.00917359	0.00827598	9102.86	-1.10846	0.267693	-0.0204368	0.00828319	9028.43	-2.46726	0.0136336	7.15294	0.0279743	10133	15626	0.000212713	0.0440245	363.624	0.00483169	0.996148	509	777	0.00425586	0.0110225	7880.86	0.386107	0.699428	-0.00210906	0.0114199	7580.36	-0.184683	0.853482	0.191875	0.908521	8402	rsmfri_subcortical	NA	0.928354	0.90031	0	0	0	0	1	1
rsfmri_cor_ngd_df_scs_ptlh	-0.00489003	0.00918469	8359.71	-0.532411	0.594455	-0.00674149	0.00942697	8253.94	-0.715128	0.47455	0.717253	0.698635	NA	NA	NA	NA	9322	14412	4232	5090	337	172	-0.00265005	0.00985791	7325.22	-0.268825	0.788072	-0.00383459	0.00966553	7363.61	-0.396729	0.691579	0.208172	0.901148	8248	12791	0.0113618	0.012851	4161.93	0.884119	0.376683	0.00534899	0.0134371	4209.48	0.398076	0.690594	0.901441	0.637169	4636	7365	-0.0214215	0.00851916	9241.84	-2.51451	0.0119365	-0.0210908	0.00852703	9151.74	-2.4734	0.0134014	11.9982	0.00248097	10129	15610	0.0317348	0.0414058	404.155	0.766434	0.443866	509	777	0.001909	0.0112518	7840.53	0.169662	0.86528	0.00490388	0.011659	7513.01	0.420609	0.674053	0.204184	0.902946	8397	rsmfri_subcortical	NA	0.928354	0.90031	0	0	0	0	1	1
rsfmri_cor_ngd_vs_scs_bs	0.00397023	0.00903309	7947.15	0.439521	0.660296	-0.00623933	0.00926904	7925.01	-0.673137	0.50088	0.71466	0.699542	NA	NA	NA	NA	9325	14427	4223	5102	337	172	0.00584088	0.00965099	6928.66	0.605211	0.545059	-0.00278406	0.00946757	7034.81	-0.294062	0.768719	0.488085	0.783454	8251	12805	0.00258243	0.0125537	4063.11	0.20571	0.837028	-0.0113114	0.0131194	4121.56	-0.862191	0.388633	0.818003	0.664313	4638	7375	0.00746205	0.00824974	8799.19	0.904519	0.365745	-0.00329958	0.00825262	8777.92	-0.399822	0.689298	1.0199	0.600526	10133	15626	0.0346842	0.0426556	418.732	0.813121	0.416611	509	777	-0.007666	0.0114241	7880.36	-0.671038	0.502216	-0.000522814	0.0118192	7540.59	-0.0442344	0.964719	0.452767	0.797412	8402	rsmfri_subcortical	NA	0.928354	0.900948	0	0	0	0	1	1
smri_sulc_cdk_supllh	-0.00102149	0.010278	9515.03	-0.0993866	0.920833	-0.00898148	0.0106744	9250.41	-0.841406	0.400142	0.7139	0.699808	NA	NA	NA	NA	10186	16641	3731	6455	373	195	0.000624463	0.0109501	8348.88	0.0570281	0.954524	-0.0122431	0.0109309	8197.91	-1.12004	0.26273	1.29839	0.522467	9000	14750	-0.00883024	0.0145547	4502.91	-0.606693	0.544085	-0.00403521	0.0151814	4604.53	-0.265799	0.790406	0.410169	0.814578	4962	8316	0.00975576	0.00936387	10494	1.04185	0.297504	-0.0103589	0.00948614	10186.6	-1.09201	0.274855	2.38058	0.304132	11093	18051	0.0630144	0.0487762	501.385	1.29191	0.196984	568	907	-0.00173777	0.0105463	9299.93	-0.164776	0.869124	-0.0113624	0.0109587	9083.89	-1.03685	0.299835	1.10405	0.575783	9944	smri_sulc_cdk_mean	NA	0.94441	0.900948	0	0	0	0	1	1
rsfmri_cor_ngd_au_scs_aarh	0.00089771	0.00935278	8206.88	0.0959832	0.923536	-0.00796996	0.00959766	8128.39	-0.830407	0.406333	0.712387	0.700337	NA	NA	NA	NA	9325	14427	4223	5102	337	172	0.00174756	0.00997991	7187.79	0.175107	0.861	-0.00418279	0.00978701	7257.46	-0.427382	0.669114	0.224923	0.893632	8251	12805	0.00230094	0.0129868	4145.11	0.177176	0.859379	-0.00667036	0.0135736	4188.24	-0.491422	0.623154	0.293236	0.863624	4638	7375	-0.0061954	0.00852053	9039.7	-0.727114	0.467175	-0.0115369	0.00852288	8979.37	-1.35363	0.175887	2.26724	0.321865	10133	15626	0.0371833	0.0445418	394.74	0.834795	0.404338	509	777	0.00712893	0.011503	7844.86	0.619745	0.535443	0.00499512	0.0119009	7484.25	0.419728	0.674696	0.532844	0.766116	8402	rsmfri_subcortical	NA	0.928354	0.90123	0	0	0	0	1	1
dmri_dtimdwm_cdsn_parsobrh	-0.0010157	0.0056376	8516.24	-0.180165	0.857028	-0.0048326	0.00583332	8261.71	-0.828448	0.407441	0.70743	0.702075	NA	NA	NA	NA	9798	15452	4144	5654	351	179	-0.00263343	0.0060529	7505.76	-0.43507	0.663524	-0.00501263	0.00599598	7251.22	-0.835999	0.403183	0.842012	0.656386	8656	13688	-0.0131779	0.00791538	4318.02	-1.66485	0.0960147	-0.0031472	0.00825423	4354.68	-0.381284	0.703011	2.83677	0.242105	4817	7812	0.000257256	0.00515048	9397.32	0.049948	0.960165	0.00297764	0.00516946	9112.59	0.576004	0.564626	0.325968	0.849605	10662	16754	0.0125428	0.0283381	388.242	0.442611	0.658293	530	823	-0.00839694	0.00707408	8346.24	-1.187	0.235261	-0.000899309	0.00732329	8282.61	-0.122801	0.902268	1.41929	0.491819	9082	dmri_dtimdwm_cdsn_mean	NA	0.84988	0.901635	0	0	0	0	1	1
dmri_dtitdgm_cdsn_umllh	0.00359026	0.00443661	8856.07	0.809235	0.418402	-0.000612031	0.00460964	8543.18	-0.132772	0.894377	0.709241	0.70144	NA	NA	NA	NA	9798	15452	4144	5654	351	179	0.00115166	0.00474625	7759.93	0.242646	0.808286	-0.00471408	0.00472864	7490.65	-0.996923	0.318834	1.10616	0.575175	8656	13688	0.017037	0.00637964	4312.33	2.67053	0.00760157	0.00593879	0.00666535	4419.66	0.890995	0.37298	7.61333	0.0222221	4817	7812	0.00599836	0.00403104	9732	1.48804	0.136772	0.00228709	0.00406	9412.96	0.563324	0.573228	2.50496	0.285795	10662	16754	0.0194232	0.020492	419.978	0.947842	0.343755	530	823	0.00522232	0.00544634	8230.98	0.958868	0.337653	-0.00189398	0.00564192	8187.77	-0.335698	0.737107	1.12377	0.570133	9082	dmri_dtitdgm_cdsn_mean	NA	0.880929	0.901635	0	0	0	0	1	1
dmri_rsihndwm_cdk_mtlh	0.0017418	0.00724023	8987.15	0.240573	0.809892	0.00621524	0.00751994	8674.66	0.826501	0.408542	0.706185	0.702512	NA	NA	NA	NA	9798	15453	4143	5655	351	179	0.00696674	0.007746	7927.43	0.899398	0.368468	0.00587698	0.00771605	7672.35	0.761657	0.446288	1.2753	0.528534	8656	13689	0.00362496	0.0102336	4397.56	0.354221	0.72319	0.00674458	0.0107274	4518.02	0.628723	0.529562	0.488097	0.78345	4817	7812	0.00227718	0.00658571	9899.3	0.345776	0.729518	0.00315059	0.00662975	9581.9	0.47522	0.634641	0.324846	0.850082	10662	16755	-0.0186777	0.0353005	421.916	-0.529106	0.59701	530	823	0.00703923	0.00813886	8367.1	0.864892	0.387123	-0.00150307	0.0084307	8325.88	-0.178285	0.858504	0.817692	0.664416	9083	dmri_rsihndwm_cdk_mean	NA	0.929526	0.901635	0	0	0	0	1	1
dmri_dtimdgm_cdsn_tppolerh	0.00219705	0.00719086	8743.62	0.305533	0.759967	0.00598012	0.00745458	8442.89	0.802207	0.422456	0.707356	0.702101	NA	NA	NA	NA	9798	15452	4144	5654	351	179	0.0045964	0.00762102	7749.97	0.603121	0.546446	0.0146858	0.00756226	7432.99	1.94198	0.0521769	3.99041	0.135986	8656	13688	-0.00349759	0.00982634	4381.53	-0.35594	0.721902	-0.00237284	0.0102532	4418.52	-0.231423	0.816997	0.161202	0.922562	4817	7812	0.00351856	0.00656819	9629.98	0.535697	0.59218	0.0148278	0.00660289	9325.03	2.24565	0.0247499	5.29591	0.0707959	10662	16754	0.017072	0.0358993	398.687	0.475553	0.634653	530	823	0.00734985	0.00892164	8389.39	0.823823	0.410064	0.00544514	0.009243	8353.02	0.589109	0.555804	0.947826	0.622561	9082	dmri_dtimdgm_cdsn_mean	NA	0.929542	0.901635	0	0	0	0	1	1
smri_thick_cdk_ihcatelh	-0.00816159	0.00974582	9507.58	-0.837446	0.402363	-0.00131186	0.0101151	9223.29	-0.129693	0.896812	0.706852	0.702278	NA	NA	NA	NA	10186	16641	3731	6455	373	195	-0.0115038	0.0103809	8354.82	-1.10817	0.26782	-0.0084506	0.0103527	8182.62	-0.816272	0.414368	1.73541	0.419914	9000	14750	-0.00178352	0.013823	4508.11	-0.129026	0.897343	-0.0249813	0.0144205	4614.52	-1.73235	0.0832787	3.06624	0.215861	4962	8316	-0.00783434	0.00884039	10514	-0.886198	0.375531	-0.00247596	0.00894209	10162.7	-0.276888	0.781872	0.839325	0.657269	11093	18051	0.00556186	0.0468726	478.904	0.118659	0.905595	568	907	-0.0134857	0.0102643	9270.67	-1.31384	0.188933	-0.00188105	0.010663	9040.33	-0.176409	0.859977	1.74349	0.418222	9944	smri_thick_cdk_mean	NA	0.939127	0.901635	0	0	0	0	1	1
dmri_dtildwm_cdsn_postlh	0.00108423	0.00530644	8736.86	0.204324	0.838105	-0.00435911	0.00549924	8441.84	-0.792674	0.42799	0.708899	0.701559	NA	NA	NA	NA	9798	15452	4144	5654	351	179	0.00176026	0.00568627	7718.35	0.309563	0.756902	-0.0028496	0.00564368	7433.67	-0.504919	0.613631	0.382174	0.826061	8656	13688	0.00784454	0.00736759	4382.7	1.06474	0.287054	-0.00475047	0.0076947	4434.51	-0.617369	0.537023	1.64868	0.438524	4817	7812	0.00222937	0.00482031	9617.37	0.462495	0.643737	-0.00846524	0.0048446	9313.93	-1.74736	0.0806083	3.32655	0.189517	10662	16754	0.000451018	0.0251752	391.614	0.0179152	0.985716	530	823	0.0038787	0.00631036	8284.78	0.614655	0.538799	-0.00372115	0.00653343	8226.05	-0.569556	0.568994	0.782252	0.676295	9082	dmri_dtildwm_cdsn_mean	NA	0.959387	0.901635	0	0	0	0	1	1
dmri_rsirnt_fib_cgclh	0.00642033	0.00774068	9034.46	0.829426	0.406885	-0.000168525	0.00806309	8768.19	-0.0209008	0.983325	0.702735	0.703725	NA	NA	NA	NA	9800	15455	4145	5655	351	179	0.00230247	0.00821305	7951.99	0.280342	0.779222	-0.0101226	0.00820296	7699.17	-1.23402	0.217233	1.69444	0.428606	8658	13691	-0.0056308	0.0108113	4398.99	-0.520825	0.602515	-0.000706109	0.0113	4456.62	-0.0624875	0.950177	0.260551	0.877853	4817	7812	0.0112898	0.00706849	9939.1	1.5972	0.110252	0.0107001	0.00713468	9658.03	1.49974	0.133715	4.60654	0.0999317	10664	16757	0.0345936	0.0400236	441.23	0.864329	0.387877	530	823	0.00279586	0.00882765	8464.65	0.316716	0.751467	0.00248336	0.00914486	8455.65	0.271558	0.785968	0.156491	0.924737	9085	dmri_rsirnt_fib_allfib	NA	0.760784	0.901912	0	0	0	0	1	1
dmri_rsirnd_fib_cgclh	0.00596726	0.00739525	9026.11	0.806904	0.419743	0.00202636	0.00771056	8773.1	0.262803	0.792708	0.684964	0.710006	NA	NA	NA	NA	9800	15455	4145	5655	351	179	0.00302957	0.00784264	7938.44	0.386294	0.699289	-0.00719464	0.00784406	7709.74	-0.917209	0.359062	1.0787	0.583127	8658	13691	-0.00818403	0.0103667	4378.43	-0.789452	0.429891	0.00348917	0.0108414	4449.7	0.321838	0.74759	0.769635	0.680575	4817	7812	0.0117562	0.0067708	9936.09	1.7363	0.0825414	0.0131702	0.00683962	9664.39	1.92558	0.0541859	6.43661	0.0400229	10664	16757	0.0337778	0.0387078	444.248	0.872637	0.383332	530	823	0.00228234	0.00827889	8471.65	0.275682	0.782799	0.00360494	0.00857698	8466.55	0.420304	0.674274	0.229671	0.891513	9085	dmri_rsirnd_fib_allfib	NA	0.767574	0.901912	0	0	0	0	1	1
dmri_rsihnd_fib_sifclh	0.002057	0.00754527	9009.63	0.272621	0.78515	0.00638154	0.00785611	8732.44	0.812303	0.41664	0.69817	0.705333	NA	NA	NA	NA	9800	15455	4145	5655	351	179	0.00156701	0.00807509	7936.53	0.194055	0.846138	0.00366966	0.00806087	7684.4	0.455244	0.648947	0.229856	0.89143	8658	13691	-0.000523685	0.0105521	4337.48	-0.0496286	0.960421	-0.000806555	0.0110325	4441.35	-0.0731072	0.941724	0.00663147	0.99669	4817	7812	0.00407358	0.00684205	9941.8	0.595374	0.551607	0.00222921	0.00690431	9649.9	0.322872	0.746799	0.44773	0.799423	10664	16757	-0.0380113	0.0377605	449.973	-1.00664	0.314648	530	823	0.00410195	0.00841362	8386.75	0.487537	0.625891	0.0163721	0.00871802	8385.09	1.87796	0.0604218	3.633	0.162594	9085	dmri_rsihnd_fib_allfib	NA	0.806095	0.901912	0	0	0	0	1	1
dmri_rsihnt_fib_tslfrh	0.00313557	0.00510015	9119.26	0.614799	0.538703	0.00328892	0.00533054	8913.91	0.616995	0.537253	0.696467	0.705934	NA	NA	NA	NA	9800	15455	4145	5655	351	179	0.00384083	0.00542496	8021.54	0.707992	0.478971	0.00115842	0.00544498	7863.67	0.212751	0.831527	0.528679	0.767713	8658	13691	-0.000949697	0.00712427	4330.73	-0.133305	0.893959	0.00120165	0.00746155	4454.51	0.161046	0.872064	0.0473867	0.976585	4817	7812	0.00221642	0.00463541	10045.3	0.478149	0.632555	-0.00056925	0.00469239	9804.24	-0.121313	0.903445	0.249581	0.882682	10664	16757	-0.0110858	0.0247026	454.49	-0.44877	0.653811	530	823	0.00064729	0.00570194	8493.99	0.113521	0.90962	0.0074072	0.00590675	8505.84	1.25402	0.209868	1.58681	0.452301	9085	dmri_rsihnt_fib_allfib	NA	0.806782	0.901912	0	0	0	0	1	1
dmri_rsihni_scs_lvrh	-0.00649052	0.00852923	8904.21	-0.760974	0.446693	-0.00337343	0.00890311	8602.53	-0.378905	0.704768	0.682248	0.710971	NA	NA	NA	NA	9800	15455	4145	5655	351	179	-0.00624708	0.00906598	7804.9	-0.689068	0.490801	0.00551138	0.00910145	7637.44	0.60555	0.544832	0.930214	0.628068	8658	13691	-0.00110854	0.0120933	4279.87	-0.0916656	0.926968	-0.00640861	0.0127186	4477.93	-0.503875	0.614374	0.261	0.877656	4817	7812	-0.000682101	0.00778825	9838.5	-0.0875807	0.930212	0.00519913	0.00786995	9527.09	0.660631	0.508865	0.449067	0.798889	10664	16757	-0.00678042	0.0418472	376.785	-0.162028	0.871371	530	823	-0.00301785	0.00901922	8376.09	-0.334602	0.737934	-0.00547091	0.00934547	8338.45	-0.585408	0.558289	0.424749	0.808662	9085	dmri_rsihnigm_cdk_mean	NA	0.817208	0.901912	0	0	0	0	1	1
dmri_rsirntgm_cdk_prctrh	-0.00328643	0.00417578	8762.9	-0.787021	0.431291	0.000648416	0.00432689	8465.71	0.149857	0.880881	0.682709	0.710807	NA	NA	NA	NA	9798	15453	4143	5655	351	179	-0.00372857	0.00449252	7720.88	-0.829949	0.406593	0.00163323	0.00445064	7389.32	0.366964	0.713656	0.903552	0.636497	8656	13689	-0.0143515	0.00590938	4352.19	-2.42859	0.015198	-0.00402529	0.00614123	4371.06	-0.655453	0.512211	6.17739	0.0455614	4817	7812	-0.00364036	0.00380675	9605.86	-0.956292	0.338949	0.00361609	0.00382838	9299.12	0.944549	0.344914	1.89159	0.38837	10662	16755	-0.027996	0.0211375	413.034	-1.32447	0.186081	530	823	-0.00375806	0.00475315	8286.72	-0.790647	0.429173	0.00327109	0.00492335	8256.96	0.664403	0.506451	1.21737	0.544065	9083	dmri_rsirntgm_cdk_mean	NA	0.82652	0.901912	0	0	0	0	1	1
dmri_rsihniwm_cdk_itlh	-0.0019938	0.00731774	8892.92	-0.272461	0.785274	-0.00615087	0.00760179	8576.16	-0.809135	0.41846	0.690032	0.708209	NA	NA	NA	NA	9798	15453	4143	5655	351	179	-8.02e-05	0.00776015	7856.03	-0.0103401	0.99175	-0.00265432	0.00772952	7593.55	-0.343401	0.731306	0.116653	0.943342	8656	13689	-0.0131966	0.0100459	4387.28	-1.31363	0.18904	0.0118962	0.010519	4495.02	1.13092	0.25815	3.32341	0.189815	4817	7812	-0.00480975	0.00666197	9789.64	-0.721971	0.47033	0.000440944	0.00670765	9463.39	0.0657375	0.947588	0.526287	0.768632	10662	16755	0.0422713	0.0366298	401.262	1.15401	0.249182	530	823	0.00273879	0.00829201	8364.21	0.330293	0.741187	-0.00610504	0.00858945	8324.08	-0.71076	0.477253	0.65832	0.719528	9083	dmri_rsihniwm_cdk_mean	NA	0.837691	0.901912	0	0	0	0	1	1
dmri_rsihniwm_cdk_prctlh	0.00141044	0.00430081	8838.92	0.327949	0.742958	-0.00325826	0.00446274	8529.12	-0.730103	0.465348	0.699713	0.704789	NA	NA	NA	NA	9798	15453	4143	5655	351	179	0.000223086	0.00458839	7758.22	0.0486196	0.961224	-0.00652312	0.00456224	7479.75	-1.42981	0.152814	2.09394	0.350999	8656	13689	-0.00416572	0.00581882	4349.37	-0.715903	0.474089	-0.00802835	0.00607504	4413.66	-1.32153	0.186393	2.13627	0.343649	4817	7812	0.000433437	0.00394246	9767.29	0.109941	0.912459	0.000762536	0.00396663	9445.94	0.192238	0.84756	0.0476956	0.976434	10662	16755	0.0280085	0.0205121	454.548	1.36547	0.172782	530	823	-0.00187952	0.005211	8337.74	-0.360682	0.718346	-0.00695667	0.00539701	8289.36	-1.28899	0.197439	1.73262	0.420501	9083	dmri_rsihniwm_cdk_mean	NA	0.837691	0.901912	0	0	0	0	1	1
dmri_rsirniwm_cdk_prcnrh	-0.000929989	0.0040143	8951.29	-0.231669	0.8168	0.00321341	0.00417375	8660.83	0.769909	0.441375	0.690728	0.707963	NA	NA	NA	NA	9798	15453	4143	5655	351	179	-0.0012406	0.00432326	7875.32	-0.28696	0.774151	0.00182865	0.00430684	7590.83	0.424592	0.671146	0.290205	0.864934	8656	13689	-0.00302611	0.00564014	4343.07	-0.536531	0.591619	-0.000402105	0.00588412	4414.21	-0.0683373	0.94552	0.296701	0.862129	4817	7812	-0.000891924	0.00364714	9851.51	-0.244554	0.806807	0.00263832	0.00367699	9550.54	0.717523	0.473069	0.590223	0.744448	10662	16755	-0.0334699	0.0208615	413.313	-1.60438	0.109393	530	823	-0.00108774	0.00496253	8399.09	-0.219191	0.826507	0.00376208	0.00514112	8382.93	0.731762	0.464334	0.625313	0.731501	9083	dmri_rsirniwm_cdk_mean	NA	0.846824	0.901912	0	0	0	0	1	1
dmri_rsihntwm_cdk_itlh	-0.00240086	0.00729546	8899.72	-0.32909	0.742096	-0.00600597	0.00757889	8583.52	-0.79246	0.428114	0.689409	0.70843	NA	NA	NA	NA	9798	15453	4143	5655	351	179	-0.000511913	0.00773914	7862.62	-0.0661461	0.947263	-0.00270035	0.00770888	7599.52	-0.350291	0.72613	0.122041	0.940804	8656	13689	-0.0134039	0.0100243	4389.15	-1.33715	0.181244	0.0118837	0.0104967	4495.57	1.13214	0.257634	3.39525	0.183118	4817	7812	-0.00501566	0.00664085	9797.06	-0.755273	0.450103	0.000598697	0.0066866	9471.51	0.0895367	0.928657	0.580909	0.747924	10662	16755	0.0408006	0.0364738	402.504	1.11863	0.263966	530	823	0.00236104	0.00826521	8367.32	0.28566	0.775146	-0.00625853	0.00856171	8327.71	-0.73099	0.464806	0.655365	0.720592	9083	dmri_rsihntwm_cdk_mean	NA	0.849532	0.901912	0	0	0	0	1	1
dmri_rsirntwm_cdk_isrh	-0.00507907	0.00647785	8869.74	-0.784067	0.433022	-0.00221555	0.00672924	8574.3	-0.329243	0.74198	0.679317	0.712013	NA	NA	NA	NA	9798	15453	4143	5655	351	179	-0.00689785	0.00691077	7802.82	-0.99813	0.318247	-0.00283682	0.00687516	7506.07	-0.412619	0.679897	1.1041	0.575768	8656	13689	-0.000550034	0.00911183	4334.05	-0.0603648	0.951868	-0.00797895	0.00948747	4365.28	-0.840999	0.400394	0.707946	0.701894	4817	7812	0.00173639	0.00592286	9760.82	0.293167	0.769401	0.00449923	0.00596693	9453.13	0.754029	0.450851	0.638236	0.72679	10662	16755	-0.0238495	0.0336466	438.429	-0.708822	0.478812	530	823	-0.0130765	0.00740625	8368.65	-1.7656	0.0774996	-0.00766446	0.00767263	8350.86	-0.998935	0.317855	3.82933	0.147391	9083	dmri_rsirntwm_cdk_mean	NA	0.861911	0.901912	0	0	0	0	1	1
dmri_rsirntwm_cdk_cmfrh	-0.00391577	0.00536585	8838.21	-0.729758	0.465557	0.00179087	0.00557593	8521.11	0.321179	0.748082	0.69336	0.707031	NA	NA	NA	NA	9798	15453	4143	5655	351	179	-0.00593366	0.00574078	7761.81	-1.0336	0.301356	0.00601613	0.00572322	7505.24	1.05118	0.29321	2.41403	0.299088	8656	13689	-0.00619843	0.00746986	4293.19	-0.829793	0.406702	-8.18e-05	0.00781433	4381.61	-0.0104651	0.991651	0.694325	0.706691	4817	7812	-0.00452227	0.00492572	9750.38	-0.918092	0.358593	0.00530705	0.00496109	9425.32	1.06973	0.284766	2.06856	0.355483	10662	16755	0.00382167	0.0260702	477.811	0.146591	0.883516	530	823	-0.00852884	0.00632546	8275.39	-1.34834	0.177587	0.00242388	0.00655154	8226.67	0.369971	0.711414	2.09259	0.351237	9083	dmri_rsirntwm_cdk_mean	NA	0.861911	0.901912	0	0	0	0	1	1
dmri_dtitdgm_cdsn_cuneuslh	-0.000672348	0.00632641	8897.15	-0.106276	0.915365	-0.00549993	0.00657708	8591.02	-0.836227	0.403051	0.703476	0.703464	NA	NA	NA	NA	9798	15452	4144	5654	351	179	0.000279557	0.0067885	7857.5	0.041181	0.967153	-0.0114121	0.00677026	7590.94	-1.68562	0.0919101	2.89995	0.234577	8656	13688	-0.0102187	0.00905014	4357.93	-1.12913	0.258907	-0.00294091	0.0094648	4433.92	-0.310721	0.756027	1.34195	0.51121	4817	7812	0.00526349	0.00579381	9806.07	0.908467	0.363654	-0.00588482	0.00583877	9496.4	-1.00789	0.313534	1.9137	0.384102	10662	16754	0.0205431	0.0310363	404.217	0.661905	0.508409	530	823	0.00279964	0.00730544	8434.13	0.383227	0.701561	-0.00943504	0.00756677	8396.11	-1.24691	0.212467	1.82126	0.402271	9082	dmri_dtitdgm_cdsn_mean	NA	0.880929	0.901912	0	0	0	0	1	1
dmri_dtitd_scts_caudaterh	-0.00606728	0.00764659	8884.23	-0.793462	0.42753	-0.00262562	0.00793012	8580.91	-0.331094	0.740582	0.686385	0.709502	NA	NA	NA	NA	9800	15454	4146	5654	351	179	-0.00387641	0.00814739	7861.47	-0.475786	0.63424	-0.00843969	0.00809159	7548.92	-1.04302	0.296973	1.2213	0.542999	8658	13690	0.000967298	0.0106304	4420	0.0909939	0.927502	-0.0136567	0.0110979	4441.96	-1.23057	0.21855	1.57185	0.455699	4817	7812	-0.00821255	0.00694116	9756.94	-1.18317	0.236772	0.00122167	0.00698066	9455.89	0.175008	0.861077	1.4445	0.485658	10664	16756	-0.0351826	0.0393362	469.559	-0.894408	0.371562	530	823	-0.00794183	0.00911514	8403.07	-0.871279	0.383627	-0.00625046	0.00944103	8363.09	-0.662052	0.507956	1.07923	0.582974	9084	dmri_dtitdgm_cdsn_mean	NA	0.880929	0.901912	0	0	0	0	1	1
dmri_dtitdwm_cdsn_mtprh	-0.000612567	0.00552582	8736.8	-0.110855	0.911734	-0.00471023	0.00572788	8435.53	-0.822334	0.41091	0.680163	0.711712	NA	NA	NA	NA	9798	15452	4144	5654	351	179	-0.00125744	0.00591535	7685.27	-0.212573	0.831666	-0.00559363	0.00587235	7405.62	-0.952537	0.340856	0.928149	0.628717	8656	13688	-0.0140228	0.00771976	4371.72	-1.81649	0.0693642	-0.00580704	0.0080693	4455.37	-0.719645	0.471781	3.63201	0.162674	4817	7812	-0.0044606	0.00503224	9594.01	-0.886404	0.375422	-0.0056639	0.00505889	9277.72	-1.11959	0.262916	1.97494	0.372518	10662	16754	0.0151496	0.0294398	405.523	0.514596	0.607116	530	823	-0.00921528	0.00672392	8354.02	-1.37052	0.170561	-0.00205064	0.00696244	8303.43	-0.294529	0.768361	1.90577	0.385628	9082	dmri_dtitdwm_cdsn_mean	NA	0.90941	0.901912	0	0	0	0	1	1
dmri_dtitdwm_cdsn_tppolelh	0.00548604	0.00709875	8810.99	0.772819	0.43965	-0.00162819	0.00737008	8501.68	-0.220919	0.82516	0.683088	0.710672	NA	NA	NA	NA	9798	15452	4144	5654	351	179	0.00505557	0.00750604	7761.73	0.673534	0.500628	-0.000246657	0.00747013	7484.43	-0.0330192	0.97366	0.461436	0.793963	8656	13688	-0.0227922	0.00963557	4349.59	-2.36542	0.0180531	0.00480391	0.0100917	4454.4	0.476025	0.63408	6.11733	0.0469502	4817	7812	0.00815482	0.00651613	9666.17	1.25148	0.210788	0.00777554	0.00655854	9352.71	1.18556	0.235826	2.90323	0.234191	10662	16754	0.0529939	0.0373898	430.995	1.41734	0.157107	530	823	0.0177389	0.0081308	8430.31	2.18169	0.02916	-0.00220326	0.00842134	8389.24	-0.261629	0.793614	4.96945	0.0833484	9082	dmri_dtitdwm_cdsn_mean	NA	0.90941	0.901912	0	0	0	0	1	1
dmri_rsirndgm_cdk_cmflh	0.00282182	0.00530235	8937.51	0.532182	0.594613	-0.00318439	0.00550141	8634.29	-0.578832	0.562718	0.691919	0.707541	NA	NA	NA	NA	9798	15453	4143	5655	351	179	0.0032751	0.00566081	7877.2	0.578556	0.562905	-0.00389391	0.0056305	7600.86	-0.691574	0.489226	0.905107	0.636002	8656	13689	0.00576714	0.00749386	4438.75	0.769581	0.441589	-0.00836955	0.00782835	4473.46	-1.06913	0.285067	1.90705	0.385381	4817	7812	0.00560616	0.00482285	9824.99	1.16242	0.245094	-0.00151859	0.00485203	9522.41	-0.312981	0.754302	1.48487	0.475954	10662	16755	0.016031	0.0261834	393.109	0.612258	0.540721	530	823	0.00308773	0.00584309	8418.69	0.528442	0.597206	-0.00227838	0.0060503	8367.3	-0.376573	0.7065	0.473197	0.789308	9083	dmri_rsirndgm_cdk_mean	NA	0.915064	0.901912	0	0	0	0	1	1
dmri_rsirnd_scs_ablh	-0.00502198	0.00668334	9190.8	-0.751418	0.45242	0.00202413	0.00694508	8897.24	0.291449	0.770715	0.701406	0.704193	NA	NA	NA	NA	9800	15455	4145	5655	351	179	-0.00421881	0.00716277	8128.7	-0.588991	0.555883	0.00622872	0.00713514	7840	0.872964	0.382709	1.21897	0.543631	8658	13691	-0.0032789	0.00964014	4483.4	-0.34013	0.733774	0.00642365	0.0100847	4526.52	0.636968	0.524178	0.573167	0.750824	4817	7812	-0.00137716	0.00609283	10096	-0.22603	0.821183	0.00324131	0.00613802	9804.02	0.528071	0.597462	0.340975	0.843254	10664	16757	-0.0028661	0.0341942	441.337	-0.0838183	0.933239	530	823	-0.00119871	0.00729893	8532.59	-0.164231	0.869553	0.00840082	0.00756177	8502.03	1.11096	0.266617	1.31769	0.517449	9085	dmri_rsirndgm_cdk_mean	NA	0.915064	0.901912	0	0	0	0	1	1
dmri_rsifnigm_cdk_bstsrh	-0.00015518	0.00658099	8673.02	-0.0235801	0.981188	0.00558794	0.00681796	8381.19	0.819592	0.412472	0.689351	0.70845	NA	NA	NA	NA	9798	15453	4143	5655	351	179	0.00566302	0.00703193	7604.25	0.805329	0.420655	0.00849037	0.0069776	7346.79	1.2168	0.223718	1.97892	0.371777	8656	13689	0.00146262	0.00917461	4304.09	0.15942	0.873345	0.0113094	0.0095936	4408.01	1.17885	0.238523	1.41376	0.493181	4817	7812	-0.00802475	0.00598502	9526.24	-1.34081	0.180016	0.00424729	0.0060123	9214.76	0.706434	0.479936	2.37638	0.304772	10662	16755	-0.02825	0.031237	427.294	-0.904377	0.366305	530	823	-0.00442825	0.00799261	8298.1	-0.554043	0.579565	0.0097707	0.00827774	8238.79	1.18036	0.237892	1.86881	0.392819	9083	dmri_rsifnigm_cdk_mean	NA	0.915699	0.901912	0	0	0	0	1	1
dmri_rsifnigm_cdk_mtrh	-0.004046	0.00604211	8501.25	-0.669634	0.503109	0.00261128	0.00625965	8205	0.417161	0.676572	0.685701	0.709744	NA	NA	NA	NA	9798	15453	4143	5655	351	179	-0.00127284	0.00645758	7536.42	-0.197108	0.843748	0.00933415	0.00640412	7247.88	1.45752	0.145015	2.24687	0.325161	8656	13689	-0.000472865	0.00845648	4151.99	-0.0559175	0.95541	0.00148398	0.00882003	4234.3	0.168251	0.866394	0.0332917	0.983492	4817	7812	-0.0061625	0.00550036	9363.99	-1.12038	0.26258	-0.00171853	0.00552683	9047.03	-0.310943	0.755851	1.33086	0.514053	10662	16755	-0.0409133	0.0305896	449.33	-1.33749	0.181739	530	823	-0.00794359	0.00724928	8303.9	-1.09578	0.273208	0.0055783	0.00750788	8253.14	0.742993	0.457507	1.93749	0.379558	9083	dmri_rsifnigm_cdk_mean	NA	0.915699	0.901912	0	0	0	0	1	1
dmri_rsihndgm_cdk_icrh	-0.00270415	0.00590071	8824.61	-0.458276	0.646765	-0.00453615	0.00612177	8519.01	-0.740987	0.458722	0.697985	0.705398	NA	NA	NA	NA	9798	15453	4143	5655	351	179	0.00110157	0.00629885	7782.77	0.174884	0.861175	-0.00140328	0.00625874	7490.35	-0.224212	0.822598	0.0885364	0.956697	8656	13689	-0.0094804	0.00841685	4355.13	-1.12636	0.260075	-0.00247688	0.00877602	4403.93	-0.282233	0.777778	1.30516	0.520702	4817	7812	0.00183549	0.00539695	9704.31	0.340097	0.733791	-0.00646424	0.00542983	9390.12	-1.1905	0.233878	1.56104	0.458167	10662	16755	-0.00137236	0.030284	427.451	-0.0453163	0.963876	530	823	0.0010037	0.00654376	8371.49	0.153383	0.8781	-0.000399376	0.00677812	8331.32	-0.0589214	0.953016	0.0285457	0.985829	9083	dmri_rsihndgm_cdk_mean	NA	0.92647	0.901912	0	0	0	0	1	1
dmri_rsihndgm_cdk_iclh	0.0020616	0.0059474	9069.89	0.346639	0.72887	-0.00439363	0.00617344	8764.79	-0.711699	0.47667	0.683789	0.710423	NA	NA	NA	NA	9798	15453	4143	5655	351	179	0.00197431	0.00637703	7984.37	0.309597	0.756875	-0.00540037	0.00634652	7708.16	-0.850919	0.394841	0.877565	0.644821	8656	13689	-0.000437472	0.00846961	4447.35	-0.0516519	0.958808	0.00563168	0.00887902	4532.52	0.634268	0.525938	0.420384	0.810429	4817	7812	0.00540477	0.00541323	9948.92	0.998436	0.318092	-0.000281706	0.00544708	9640.62	-0.0517169	0.958755	1.00811	0.604077	10662	16755	0.0193367	0.030231	388.732	0.639634	0.522788	530	823	-0.00116855	0.00658412	8455.29	-0.177481	0.859135	-0.00656006	0.00681892	8409.83	-0.962038	0.336058	0.931626	0.627625	9083	dmri_rsihndgm_cdk_mean	NA	0.92647	0.901912	0	0	0	0	1	1
dmri_rsihndgm_cdk_erlh	0.00506749	0.00625267	8726.29	0.810453	0.417702	0.00167352	0.00649041	8400.55	0.257845	0.796533	0.690936	0.707889	NA	NA	NA	NA	9798	15453	4143	5655	351	179	0.00689763	0.00664193	7656.03	1.0385	0.299071	0.00326438	0.00661224	7409.97	0.493688	0.621541	1.24273	0.537211	8656	13689	0.0111539	0.00855808	4339.1	1.30332	0.192535	0.000865045	0.00895424	4460.35	0.0966073	0.923043	1.71485	0.424253	4817	7812	0.0018382	0.00570034	9620.06	0.322472	0.747102	0.000147203	0.00573511	9282.87	0.0256669	0.979524	0.101665	0.950438	10662	16755	-0.00052307	0.0315193	353.786	-0.0165952	0.986769	530	823	0.00963799	0.00707287	8271.56	1.36267	0.173023	0.00127587	0.00732493	8204.18	0.174181	0.861727	1.86111	0.394335	9083	dmri_rsihndgm_cdk_mean	NA	0.92647	0.901912	0	0	0	0	1	1
dmri_dtildgm_cdsn_mdoboflh	-0.00362868	0.00630955	8861.79	-0.575108	0.565233	0.00344003	0.00653704	8571.17	0.526237	0.598737	0.679254	0.712036	NA	NA	NA	NA	9798	15452	4144	5654	351	179	-0.00559956	0.00670504	7788.6	-0.835128	0.403672	0.00615093	0.00664923	7498.5	0.925058	0.354965	1.71967	0.423231	8656	13688	-0.00752218	0.00884336	4457.52	-0.850602	0.395036	-0.00258275	0.00921751	4480.63	-0.2802	0.779337	0.777305	0.67797	4817	7812	-0.00345331	0.00575249	9745.64	-0.600315	0.54831	0.003108	0.00578015	9442.46	0.537703	0.590795	0.677202	0.712767	10662	16754	-0.0266049	0.0295964	380.774	-0.898923	0.369262	530	823	-0.00654339	0.00733472	8401.81	-0.892112	0.372359	0.0054881	0.00759747	8359.21	0.72236	0.470093	1.46469	0.480779	9082	dmri_dtildgm_cdsn_mean	NA	0.926498	0.901912	0	0	0	0	1	1
smri_vol_cdk_fusiformlh	-0.00654835	0.00796075	8916.42	-0.82258	0.410769	-0.00109816	0.00826426	8636.15	-0.132881	0.894291	0.682194	0.71099	NA	NA	NA	NA	10186	16641	3731	6455	373	195	-0.00410166	0.00852845	7815.62	-0.480939	0.630574	0.00170853	0.00850885	7648.65	0.200795	0.840864	0.297782	0.861663	9000	14750	-0.00991913	0.0116534	4225.18	-0.851178	0.394719	-0.00610573	0.0121488	4326.4	-0.50258	0.615285	0.936161	0.626203	4962	8316	-0.0194859	0.00728709	9788.66	-2.67403	0.00750693	-0.0162295	0.00738068	9472.38	-2.19892	0.0279076	11.5255	0.0031425	11093	18051	-0.0415048	0.040294	451.522	-1.03005	0.303538	568	907	-0.0145146	0.00807065	9241.74	-1.79845	0.072139	-0.00228674	0.00838096	8996.95	-0.27285	0.784975	3.27746	0.194227	9944	smri_volgm_cdk_intracranialv	NA	0.934985	0.901912	0	0	0	0	1	1
smri_sulc_cdk_postcnlh	0.00446261	0.0102043	9484.78	0.437327	0.661884	-0.0066222	0.0105665	9129.06	-0.626714	0.530863	0.680868	0.711461	NA	NA	NA	NA	10186	16641	3731	6455	373	195	0.0101356	0.0108711	8330.48	0.932343	0.351186	2.53e-06	0.0108267	8125.93	0.000233465	0.999814	0.907229	0.635328	9000	14750	-0.0107465	0.0144367	4496.99	-0.744386	0.456682	-0.0222508	0.0150879	4625.5	-1.47474	0.14035	2.60963	0.271223	4962	8316	-0.00687138	0.00930678	10503	-0.73832	0.460336	-0.018818	0.00939208	10099.5	-2.0036	0.0451394	4.57041	0.101753	11093	18051	0.0188716	0.0508804	462.152	0.370901	0.710881	568	907	0.00465414	0.0105556	9247.54	0.440918	0.659282	-0.00991359	0.0109462	8977.48	-0.905667	0.365137	1.14771	0.563349	9944	smri_sulc_cdk_mean	NA	0.94441	0.901912	0	0	0	0	1	1
dmri_dtildwm_cdsn_rsmfrlh	0.00204628	0.00601731	8568.28	0.340066	0.733815	0.00488609	0.00622541	8308.45	0.784862	0.432557	0.687483	0.709112	NA	NA	NA	NA	9798	15452	4144	5654	351	179	0.0010359	0.0064387	7543.25	0.160886	0.872188	0.00454271	0.00637104	7281.49	0.713025	0.475853	0.517871	0.771873	8656	13688	-0.00116459	0.00844154	4290.67	-0.137959	0.890279	0.0113645	0.0087933	4329.02	1.29241	0.196286	1.7458	0.417739	4817	7812	0.00427332	0.0054945	9414.27	0.777744	0.43674	0.00101902	0.00551585	9121.86	0.184743	0.853435	0.626615	0.731025	10662	16754	-0.00303452	0.0293022	414.971	-0.103559	0.917569	530	823	0.0115796	0.00724488	8314.49	1.59832	0.11001	0.0091323	0.00750032	8253.09	1.21759	0.223415	3.70483	0.156858	9082	dmri_dtildwm_cdsn_mean	NA	0.959387	0.901912	0	0	0	0	1	1
dmri_dtitd_fiberat_cgcrh	-0.00436464	0.0076277	9084.94	-0.57221	0.567194	-0.00536782	0.00794647	8815.01	-0.675498	0.499377	0.697927	0.705419	NA	NA	NA	NA	9800	15454	4146	5654	351	179	-0.00129471	0.00813425	8019.92	-0.159168	0.873541	-0.000214584	0.00812856	7781.58	-0.0263987	0.97894	0.0251042	0.987526	8658	13690	0.00419947	0.0105467	4430.28	0.398179	0.690518	-0.00729196	0.0110357	4515.93	-0.66076	0.5088	0.678925	0.712153	4817	7812	-0.00787917	0.00698385	10018.5	-1.1282	0.259263	-0.0151306	0.00704892	9738.54	-2.14652	0.0318563	5.68835	0.0581824	10664	16756	-0.00734554	0.0381541	446.701	-0.192523	0.84742	530	823	0.00232864	0.0085729	8455.91	0.271628	0.785915	-0.00876087	0.00888116	8442.08	-0.986455	0.323938	1.11106	0.573769	9084	dmri_dtitd_fiberat_allfibers	NA	0.962446	0.901912	0	0	0	0	1	1
dmri_dtifagm_cdsn_rncnterh	0.00553898	0.00676105	9202.56	0.819248	0.412666	-0.000551869	0.00702089	8900.21	-0.0786038	0.93735	0.699643	0.704814	NA	NA	NA	NA	9798	15452	4144	5654	351	179	0.00517633	0.00722112	8123.95	0.716832	0.473498	-0.0011624	0.00719531	7860.79	-0.16155	0.871665	0.57074	0.751736	8656	13688	-0.000976565	0.00970253	4537.75	-0.100651	0.919832	0.000595144	0.0101673	4625.26	0.0585352	0.953325	0.0163969	0.991835	4817	7812	0.00741004	0.00615191	10090.9	1.20451	0.22842	0.001703	0.00619119	9790.99	0.275068	0.78327	1.51965	0.467748	10662	16754	0.0174508	0.0330313	479.399	0.52831	0.597528	530	823	0.010005	0.00740959	8492.12	1.35028	0.176962	0.00424743	0.00767393	8449.47	0.553489	0.579944	2.00322	0.367288	9082	dmri_dtifagm_cdsn_mean	NA	0.989959	0.901912	0	0	0	0	1	1
dmri_dtimd_fiberat_pslflh	0.00250324	0.00546051	8970.92	0.458426	0.646658	0.00414157	0.00568582	8704.45	0.728405	0.466386	0.688079	0.708901	NA	NA	NA	NA	9800	15455	4145	5655	351	179	0.00272297	0.00585572	7906.32	0.465011	0.641937	0.00514376	0.00584637	7641.89	0.87982	0.378984	0.934222	0.62681	8658	13691	-0.00187186	0.00756353	4369.26	-0.247484	0.804545	0.0157641	0.00789855	4417.59	1.99582	0.0460145	4.18109	0.12362	4817	7812	0.0056966	0.00497265	9852.95	1.14559	0.251994	0.00849892	0.00501905	9584.3	1.69333	0.0904244	4.06761	0.130837	10664	16757	0.00131465	0.0277981	452.9	0.0472927	0.962301	530	823	0.00562565	0.00639601	8520.54	0.879556	0.379124	0.00662751	0.0066245	8519.77	1.00045	0.317119	1.63172	0.44226	9085	dmri_dtimd_fiberat_allfibers	NA	0.998629	0.901912	0	0	0	0	1	1
dmri_rsihntwm_cdk_prctlh	0.00120496	0.00429062	8844.77	0.280835	0.778843	-0.00327864	0.0044523	8535.03	-0.736391	0.461513	0.673467	0.714099	NA	NA	NA	NA	9798	15453	4143	5655	351	179	-3.7e-05	0.00457929	7764.23	-0.00807421	0.993558	-0.00659723	0.00455331	7485.37	-1.44888	0.147412	2.13195	0.344391	8656	13689	-0.00415726	0.00581164	4350.9	-0.715334	0.474441	-0.00791204	0.00606761	4414.22	-1.30398	0.192309	2.09075	0.35156	4817	7812	0.000330615	0.00393304	9772.98	0.084061	0.93301	0.000821053	0.00395726	9452.02	0.20748	0.835639	0.048972	0.975811	10662	16755	0.0275488	0.0205035	455.531	1.34361	0.179742	530	823	-0.00209662	0.00519975	8342.93	-0.403215	0.686801	-0.00697178	0.00538535	8294.85	-1.29458	0.195501	1.76895	0.412932	9083	dmri_rsihntwm_cdk_mean	NA	0.849532	0.902888	0	0	0	0	1	1
rsfmri_c_ngd_ad_ngd_cgc	-0.00763289	0.00954829	8518.09	-0.799398	0.424082	-0.00261232	0.00980372	8366.77	-0.266462	0.78989	0.671084	0.71495	NA	NA	NA	NA	9323	14423	4223	5100	337	172	-0.00716769	0.0101906	7481.43	-0.703365	0.48185	-0.00801945	0.00998994	7481.28	-0.802753	0.422143	1.03538	0.595897	8249	12801	-0.014914	0.0132696	4276.05	-1.12392	0.261109	0.00207456	0.0138742	4307.27	0.149526	0.881145	1.35405	0.508127	4636	7371	-0.0270848	0.00878695	9373.72	-3.08239	0.00205942	-0.0122172	0.00879319	9251.12	-1.38939	0.164748	11.1215	0.00384584	10131	15622	0.0302166	0.0459862	416.634	0.657081	0.511492	509	777	-0.00196942	0.0111482	7903.54	-0.176659	0.859781	0.00713449	0.0115542	7616.6	0.617482	0.536935	0.446351	0.799974	8399	rsmfri_cortical	NA	0.885177	0.902888	0	0	0	0	1	1
dmri_rsirndwm_cdk_smrh	-0.00336281	0.00411125	8867.44	-0.817954	0.413405	-0.000564598	0.00427102	8537.42	-0.132193	0.894835	0.674473	0.71374	NA	NA	NA	NA	9798	15453	4143	5655	351	179	-0.00516169	0.00436011	7793.11	-1.18384	0.236511	-0.00317943	0.00434701	7556.87	-0.731405	0.464555	1.80379	0.4058	8656	13689	-0.0010306	0.00561651	4391.18	-0.183494	0.854419	-0.000321567	0.00588984	4517.81	-0.054597	0.956462	0.0343834	0.982955	4817	7812	-0.00535667	0.0037558	9797.53	-1.42624	0.153831	-0.00139493	0.00378077	9463.77	-0.368954	0.71217	2.14696	0.341818	10662	16755	0.0127059	0.0226061	438.855	0.562056	0.574365	530	823	-0.00566725	0.0046286	8286.43	-1.2244	0.220837	-0.00165606	0.00479443	8233.93	-0.345412	0.729793	1.54791	0.461185	9083	dmri_rsirndwm_cdk_mean	NA	0.895419	0.902888	0	0	0	0	1	1
dmri_rsirnd_scs_ptrh	0.00125698	0.006035	9095.74	0.208282	0.835013	-0.00483807	0.00628991	8845.1	-0.76918	0.441807	0.67551	0.71337	NA	NA	NA	NA	9800	15455	4145	5655	351	179	0.00432807	0.00644832	8017.98	0.671193	0.502117	-0.00848082	0.0064442	7770.88	-1.31604	0.188199	2.37481	0.305012	8658	13691	0.0054496	0.00871357	4466.76	0.625415	0.531731	-0.00660664	0.00911194	4518.16	-0.725053	0.468457	1.00666	0.604513	4817	7812	0.00363965	0.00548992	9987.73	0.66297	0.507365	-0.00118225	0.00554486	9720.76	-0.213216	0.831163	0.500712	0.778524	10664	16757	0.00751068	0.0300895	430.143	0.249612	0.803007	530	823	0.00156452	0.00645167	8537.48	0.242499	0.808399	-0.00287037	0.00668468	8533.65	-0.429396	0.667646	0.266108	0.875418	9085	dmri_rsirndgm_cdk_mean	NA	0.915064	0.902888	0	0	0	0	1	1
dmri_rsirnd_scs_lvrh	-0.00587282	0.00807743	9016.7	-0.727065	0.467205	-0.003924	0.0084355	8786.55	-0.465177	0.641816	0.67421	0.713834	NA	NA	NA	NA	9800	15455	4145	5655	351	179	-0.00413809	0.0086197	7931.69	-0.480074	0.631188	-0.00105192	0.00864272	7751.21	-0.121712	0.90313	0.232402	0.890296	8658	13691	-0.00631393	0.0114307	4357.64	-0.552364	0.580727	-0.0132327	0.0119615	4463.55	-1.10627	0.268668	1.4623	0.481356	4817	7812	0.000916707	0.00738879	9951.85	0.124067	0.901265	0.0130179	0.00747464	9700.13	1.74161	0.0816084	3.07599	0.214812	10664	16757	0.00675727	0.0399558	416.838	0.169118	0.865786	530	823	-0.00807034	0.00848999	8445.87	-0.950571	0.341849	-0.00656288	0.00879711	8452.22	-0.746027	0.455672	1.32884	0.514573	9085	dmri_rsirndgm_cdk_mean	NA	0.915064	0.902888	0	0	0	0	1	1
dmri_rsifnigm_cdk_phrh	0.0063598	0.00831666	8793.09	0.764706	0.444467	-0.00186505	0.00864293	8476.76	-0.215789	0.829158	0.671	0.714981	NA	NA	NA	NA	9798	15453	4143	5655	351	179	0.00390903	0.00882801	7730.8	0.442799	0.657924	-0.00106965	0.00879304	7464.99	-0.121648	0.903181	0.221953	0.89496	8656	13689	0.00524884	0.0118301	4359.95	0.443687	0.657291	-0.00286157	0.0123501	4430.58	-0.231704	0.816779	0.276632	0.870824	4817	7812	0.0120621	0.00759397	9713.03	1.58838	0.112233	0.00699455	0.00765066	9387.16	0.914241	0.360614	3.2407	0.197829	10662	16755	0.0498519	0.0401448	385.326	1.2418	0.215065	530	823	0.00415278	0.00940333	8254.95	0.441629	0.658769	-0.00140035	0.00974089	8209.6	-0.14376	0.885694	0.226467	0.892942	9083	dmri_rsifnigm_cdk_mean	NA	0.915699	0.902888	0	0	0	0	1	1
dmri_dtild_scts_hpusrh	0.00405597	0.00673124	8990.78	0.602559	0.546817	-0.00339743	0.00699239	8685.63	-0.485875	0.627068	0.672707	0.71437	NA	NA	NA	NA	9800	15455	4145	5655	351	179	0.00349641	0.00717547	7906.13	0.487272	0.626079	-0.00299061	0.00714122	7630.34	-0.418781	0.675388	0.462343	0.793604	8658	13691	-0.0130603	0.00954832	4443.78	-1.36781	0.17144	-0.0149681	0.00997829	4518.03	-1.50007	0.133666	3.83625	0.146882	4817	7812	0.00855258	0.00613317	9928.39	1.39448	0.163204	0.00611949	0.0061774	9622.12	0.990625	0.321893	2.82269	0.243815	10664	16757	0.0182523	0.033809	432.82	0.539865	0.589568	530	823	0.00263489	0.00750258	8423.35	0.351199	0.725448	0.00142289	0.00777359	8390.17	0.183042	0.85477	0.147758	0.928784	9085	dmri_dtildgm_cdsn_mean	NA	0.926498	0.902888	0	0	0	0	1	1
dmri_dtifawm_cdsn_samgrh	-0.00243303	0.00510018	8851.1	-0.477048	0.633339	-0.00374359	0.00529921	8520.71	-0.706443	0.479932	0.669258	0.715603	NA	NA	NA	NA	9798	15452	4144	5654	351	179	-0.00474351	0.00540581	7792.29	-0.877485	0.380251	-0.00609163	0.0053915	7554.72	-1.12986	0.258572	1.89041	0.388599	8656	13688	0.000205931	0.00702775	4378.61	0.0293025	0.976625	0.00152601	0.0073758	4505.67	0.206894	0.836102	0.0452321	0.977638	4817	7812	-0.00472665	0.00465085	9783.18	-1.0163	0.309513	-0.00343335	0.00468277	9450.3	-0.733188	0.463462	1.51421	0.469022	10662	16754	0.033315	0.0275163	435.308	1.21074	0.226653	530	823	-0.00225933	0.00586477	8326.62	-0.385237	0.700072	-0.00369221	0.00607511	8277.15	-0.60776	0.543363	0.480522	0.786423	9082	dmri_dtifawm_cdsn_mean	NA	0.897757	0.902994	0	0	0	0	1	1
smri_sulc_cdk_parsobisrh	0.00463447	0.0100745	9469.65	0.460021	0.645512	0.00748262	0.0104244	9080.03	0.717798	0.472901	0.669028	0.715686	NA	NA	NA	NA	10186	16641	3731	6455	373	195	0.00382381	0.0107371	8295.79	0.35613	0.721752	0.00655893	0.0106903	8083.09	0.61354	0.539537	0.465879	0.792202	9000	14750	0.00294544	0.0142476	4478.17	0.206732	0.836229	0.0151137	0.0148881	4613.33	1.01515	0.310086	1.05623	0.589717	4962	8316	0.0111967	0.00913443	10366.6	1.22577	0.220315	0.00866061	0.00920216	9724.48	0.94115	0.346652	2.31657	0.314024	11093	18051	0.0102599	0.0484593	454.533	0.211722	0.832419	568	907	0.00708432	0.0104094	9204.44	0.680569	0.496162	0.00947018	0.010785	8896	0.878088	0.37992	1.12975	0.56843	9944	smri_sulc_cdk_mean	NA	0.94441	0.902994	0	0	0	0	1	1
dmri_rsirnigm_cdk_caclh	-0.00541213	0.00697948	8629.23	-0.775435	0.438104	0.00131156	0.00722512	8341.17	0.181527	0.855958	0.661845	0.718261	NA	NA	NA	NA	9798	15453	4143	5655	351	179	-0.00798177	0.0074778	7626.14	-1.0674	0.285827	-0.00133842	0.00740107	7308.15	-0.180841	0.856497	1.13619	0.566605	8656	13689	0.00316551	0.00981792	4312.67	0.322422	0.747149	-0.00318333	0.0102271	4331.86	-0.311264	0.755615	0.222904	0.894534	4817	7812	0.000972063	0.00634669	9483.87	0.153161	0.878275	0.00676363	0.00637561	9187.33	1.06086	0.288781	1.14323	0.564614	10662	16755	-0.0244356	0.0354846	399.911	-0.688625	0.491459	530	823	-0.00677706	0.0084452	8340.16	-0.802475	0.422301	-0.0058749	0.00874598	8295.65	-0.671725	0.501777	1.00386	0.605362	9083	dmri_rsirnigm_cdk_mean	NA	0.835187	0.905475	0	0	0	0	1	1
rsfmri_cor_ngd_rst_scs_thplh	-0.00722446	0.00938057	8243.03	-0.770152	0.441232	-0.00319864	0.00962422	8160.18	-0.332353	0.739631	0.661805	0.718275	NA	NA	NA	NA	9325	14427	4223	5102	337	172	-0.00602675	0.0100086	7210.08	-0.602157	0.547089	-0.00766885	0.00981475	7286.29	-0.78136	0.434616	0.889563	0.640964	8251	12805	0.00739769	0.0130405	4210.15	0.567287	0.570549	-0.00598433	0.0136338	4264.23	-0.438933	0.660732	0.57085	0.751695	4638	7375	-0.0122703	0.00856152	9075.68	-1.43319	0.151837	-0.0143837	0.00855765	8985.11	-1.6808	0.0928356	4.84466	0.0887148	10133	15626	0.00334421	0.0443669	403.084	0.0753762	0.939953	509	777	-0.0145291	0.0115134	7842.95	-1.26193	0.207013	0.000238708	0.0119259	7500.4	0.0200159	0.984031	1.63414	0.441724	8402	rsmfri_subcortical	NA	0.935163	0.905475	0	0	0	0	1	1
dmri_rsirnt_scs_lvrh	-0.00588088	0.00839623	9126.94	-0.700418	0.483684	-0.00432605	0.00877337	8906.87	-0.493089	0.621962	0.657413	0.719854	NA	NA	NA	NA	9800	15455	4145	5655	351	179	-0.00408925	0.00897481	8027.26	-0.455637	0.648664	-0.000973281	0.00900715	7865.87	-0.108056	0.913954	0.205782	0.902225	8658	13691	-0.00426515	0.0118652	4401	-0.359466	0.719264	-0.0105615	0.012423	4516.42	-0.850163	0.395279	0.818957	0.663997	4817	7812	-0.00169172	0.00766784	10064.4	-0.220626	0.825388	0.0101261	0.00776	9819.64	1.30491	0.191953	1.80507	0.405541	10664	16757	0.0113197	0.0405624	419.125	0.279068	0.780331	530	823	-0.00805902	0.00888359	8474.43	-0.90718	0.364337	-0.00660712	0.00920498	8478.16	-0.717776	0.472915	1.20122	0.548476	9085	dmri_rsirntgm_cdk_mean	NA	0.827419	0.905503	0	0	0	0	1	1
dmri_rsihniwm_cdk_lglh	0.00545392	0.0067515	9134.97	0.807808	0.419222	0.000203541	0.00702416	8849.04	0.0289773	0.976883	0.659422	0.719132	NA	NA	NA	NA	9798	15453	4143	5655	351	179	0.00822792	0.00723913	8049.51	1.13659	0.255744	-0.0012854	0.0072223	7783.78	-0.177977	0.858746	1.38257	0.500933	8656	13689	0.0121802	0.00945054	4423.21	1.28884	0.197523	0.00142112	0.00986874	4486.61	0.144002	0.885506	1.67453	0.432893	4817	7812	0.00610065	0.00615838	10070.2	0.990625	0.321892	-0.00640969	0.00621128	9778.15	-1.03194	0.302124	2.12617	0.345388	10662	16755	0.0532506	0.0342919	436.185	1.55286	0.121181	530	823	0.00183413	0.00793218	8435.4	0.231226	0.817145	-0.00254211	0.00821755	8416.53	-0.309351	0.757062	0.161109	0.922605	9083	dmri_rsihniwm_cdk_mean	NA	0.837691	0.905503	0	0	0	0	1	1
dmri_rsifniwm_cdk_mofrh	-0.00582751	0.00750902	8409.81	-0.776068	0.43773	0.00115764	0.00776057	8179.69	0.14917	0.881423	0.658367	0.719511	NA	NA	NA	NA	9798	15453	4143	5655	351	179	-0.00247159	0.00799658	7372.23	-0.309081	0.757269	0.00419857	0.00789692	7136.88	0.531672	0.59497	0.415031	0.812601	8656	13689	0.00988935	0.010456	4244.74	0.945806	0.344302	0.00333609	0.0108744	4286.58	0.306784	0.759023	0.948893	0.622229	4817	7812	-0.00741791	0.00684064	9247.27	-1.08439	0.278221	-0.00862559	0.00685835	8976.4	-1.25768	0.208541	2.66429	0.263911	10662	16755	-0.0307802	0.0395046	451.574	-0.779155	0.436297	530	823	0.0026965	0.00916768	8346.11	0.294131	0.768665	0.00221645	0.00949216	8289.43	0.233504	0.815376	0.129157	0.937463	9083	dmri_rsifniwm_cdk_mean	NA	0.872201	0.905503	0	0	0	0	1	1
dmri_dtildgm_cdsn_insularh	0.00447342	0.00727862	8302.01	0.614598	0.538837	-0.00352619	0.00752439	8087.71	-0.468634	0.639344	0.658357	0.719515	NA	NA	NA	NA	9798	15452	4144	5654	351	179	0.00736169	0.00782591	7321.79	0.940682	0.346899	0.00181684	0.00773547	7137.46	0.234872	0.814315	0.899606	0.637754	8656	13688	-0.00356626	0.0101888	4306.18	-0.350017	0.726343	0.00475681	0.0106079	4403.73	0.448423	0.65387	0.364888	0.833231	4817	7812	-0.00173175	0.0066296	9199.96	-0.261214	0.793933	-0.00479343	0.00664809	8928.14	-0.721023	0.470914	0.568965	0.752404	10662	16754	0.0208767	0.0347988	398.507	0.599926	0.548897	530	823	0.00204457	0.00889064	8235.94	0.229969	0.818121	-0.0052323	0.00920604	8162.81	-0.568355	0.569809	0.402004	0.817911	9082	dmri_dtildgm_cdsn_mean	NA	0.926498	0.905503	0	0	0	0	1	1
dmri_dtitd_fiberat_sifclh	0.00401764	0.00603043	8914.82	0.666228	0.505283	0.00329531	0.00626222	8619.4	0.526221	0.598748	0.657929	0.719668	NA	NA	NA	NA	9800	15454	4146	5654	351	179	0.00525568	0.00642399	7858.36	0.818133	0.413306	0.00327535	0.00638683	7542.52	0.512829	0.608086	0.861599	0.649989	8658	13690	-0.00565092	0.00800085	4306.11	-0.70629	0.480046	0.0106552	0.00833131	4338.15	1.27894	0.200987	2.33493	0.311154	4817	7812	-5.52e-05	0.00546606	9779.4	-0.0100974	0.991944	-0.00189495	0.00550309	9473.65	-0.344343	0.730596	0.115852	0.94372	10664	16756	-0.002496	0.0286936	391.114	-0.0869883	0.930725	530	823	0.0120757	0.00687996	8404.31	1.7552	0.0792616	0.000690493	0.00712526	8386.24	0.0969078	0.922802	3.10146	0.212093	9084	dmri_dtitd_fiberat_allfibers	NA	0.962446	0.905503	0	0	0	0	1	1
dmri_dtifa_fiberat_uncrh	0.00387445	0.00645383	9113.07	0.600334	0.548299	0.00395124	0.00672069	8844.86	0.587922	0.556599	0.642654	0.725186	NA	NA	NA	NA	9800	15455	4145	5655	351	179	0.00402738	0.00688424	8013.69	0.585014	0.558555	0.0029076	0.00687318	7761.55	0.423035	0.672281	0.480254	0.786528	8658	13691	0.00481252	0.00906152	4421.37	0.531094	0.59538	-0.0041414	0.00946594	4503.24	-0.437505	0.661766	0.518613	0.771587	4817	7812	0.0107919	0.00592062	10023.4	1.82276	0.068369	0.0102312	0.00597602	9737.11	1.71205	0.0869197	6.03096	0.0490223	10664	16757	-0.00164299	0.0334428	431.708	-0.0491283	0.96084	530	823	0.00521461	0.00712756	8336.4	0.731613	0.464425	0.00256903	0.00738251	8328.46	0.347989	0.727857	0.630815	0.729492	9085	dmri_dtifa_fiberat_allfibers	NA	0.816304	0.907041	0	0	0	0	1	1
dmri_rsihnigm_cdk_strh	0.00401285	0.00568661	8789.58	0.705665	0.480415	0.0026188	0.00590087	8483.87	0.443798	0.6572	0.641939	0.725445	NA	NA	NA	NA	9798	15453	4143	5655	351	179	0.00430912	0.00606821	7775.45	0.710114	0.477655	0.00076452	0.00603075	7481.61	0.12677	0.899126	0.512442	0.773971	8656	13689	-0.011257	0.00814797	4351.13	-1.38157	0.167174	-0.00091422	0.00848821	4386.87	-0.107705	0.914235	1.93017	0.38095	4817	7812	0.00453513	0.00518991	9662.43	0.873835	0.38223	0.00236453	0.00522321	9348.14	0.452696	0.650778	0.943243	0.62399	10662	16755	0.000513795	0.0281371	408.548	0.0182604	0.98544	530	823	0.00254217	0.00636737	8366.02	0.399249	0.68972	0.00456248	0.00659551	8322.16	0.691756	0.48911	0.594997	0.742674	9083	dmri_rsihnigm_cdk_mean	NA	0.82437	0.907041	0	0	0	0	1	1
dmri_rsirniwm_cdk_poprh	-0.00325655	0.0058275	8966.44	-0.558825	0.576295	-0.00386039	0.00606784	8657.59	-0.636205	0.524659	0.6508	0.722238	NA	NA	NA	NA	9798	15453	4143	5655	351	179	-0.000856794	0.00624585	7905.71	-0.137178	0.890893	-0.00884679	0.0062466	7683.54	-1.41626	0.156741	2.00486	0.366987	8656	13689	0.00441601	0.00827762	4367.24	0.533488	0.593723	-0.00658105	0.00868565	4485.3	-0.757692	0.448675	0.93765	0.625737	4817	7812	-0.00638939	0.00529898	9877.26	-1.20578	0.227932	-0.00919773	0.00534503	9562.37	-1.7208	0.0853193	4.25475	0.11915	10662	16755	0.0273734	0.0296776	409.847	0.92236	0.356884	530	823	-0.0067125	0.00705557	8365.79	-0.951376	0.341441	-0.000531757	0.00730813	8327.09	-0.0727625	0.941997	0.915412	0.632734	9083	dmri_rsirniwm_cdk_mean	NA	0.846824	0.907041	0	0	0	0	1	1
dmri_rsirniwm_cdk_caclh	-0.00587326	0.0078601	9019.81	-0.747225	0.454947	-0.00307829	0.00818298	8714.48	-0.376182	0.706791	0.645664	0.724096	NA	NA	NA	NA	9798	15453	4143	5655	351	179	-0.00922873	0.00842974	7941.71	-1.09478	0.273645	-0.00778248	0.00843312	7723.59	-0.922847	0.356116	1.87172	0.392248	8656	13689	-0.00448166	0.0112171	4399.8	-0.399537	0.689517	-0.00689061	0.0117749	4517.25	-0.585194	0.558447	0.465065	0.792524	4817	7812	0.000822947	0.0071595	9937.57	0.114945	0.908491	0.00344716	0.00721981	9627.65	0.477459	0.633046	0.242504	0.885811	10662	16755	0.00392081	0.0398829	434.529	0.0983078	0.921733	530	823	-0.0060543	0.00867797	8412.49	-0.697663	0.485407	-0.00232892	0.00898801	8372.1	-0.259114	0.795554	0.521192	0.770592	9083	dmri_rsirniwm_cdk_mean	NA	0.846824	0.907041	0	0	0	0	1	1
dmri_rsirnd_scs_hcrh	-0.00470461	0.00621933	9133.96	-0.756449	0.449399	0.00116329	0.00647524	8854.58	0.179653	0.857429	0.642559	0.72522	NA	NA	NA	NA	9800	15455	4145	5655	351	179	-0.00475156	0.00666764	8048.92	-0.71263	0.476095	3.16e-05	0.00665774	7793.74	0.00474907	0.996211	0.522005	0.770279	8658	13691	0.00905182	0.00870461	4491.83	1.03989	0.298448	0.00661588	0.00910369	4552.69	0.726725	0.467432	1.46753	0.480098	4817	7812	-0.00673149	0.00563605	10043.3	-1.19436	0.232364	6.32e-05	0.00568521	9756.05	0.0111139	0.991133	1.43148	0.48883	10664	16757	-0.0289491	0.030555	417.543	-0.947442	0.343962	530	823	-0.00785362	0.00636912	8476.48	-1.23308	0.217581	-0.00431735	0.00660003	8459.8	-0.654141	0.513039	1.82461	0.401597	9085	dmri_rsirndgm_cdk_mean	NA	0.915064	0.907041	0	0	0	0	1	1
rsfmri_cor_ngd_df_scs_aalh	0.000155267	0.00886061	8260.18	0.0175233	0.98602	0.00717124	0.0090935	8148.23	0.788612	0.430362	0.642468	0.725254	NA	NA	NA	NA	9325	14427	4223	5102	337	172	-0.00141488	0.00944304	7209.97	-0.149833	0.880901	0.00502654	0.00925878	7254.28	0.542895	0.587219	0.346875	0.84077	8251	12805	0.000138423	0.0124792	4184.99	0.0110923	0.99115	-0.00412241	0.0130434	4216.24	-0.316053	0.751978	0.0898441	0.956072	4638	7375	-0.0243976	0.00826226	9093.71	-2.95289	0.0031562	-0.014434	0.00826861	8991.49	-1.74564	0.0809076	11.4365	0.00328545	10133	15626	-0.00492191	0.0432634	395.573	-0.113766	0.909481	509	777	1.81e-05	0.0107116	7886.64	0.00169323	0.998649	0.0133726	0.0110993	7580.77	1.20481	0.228314	1.49929	0.472534	8402	rsmfri_subcortical	NA	0.935163	0.907041	0	0	0	0	1	1
rsfmri_cor_ngd_df_scs_thprh	0.00572233	0.00902528	8104.28	0.634034	0.526077	0.00497636	0.00925997	8057.97	0.537406	0.591002	0.64763	0.723384	NA	NA	NA	NA	9325	14427	4223	5102	337	172	0.00683442	0.00965507	7104.54	0.707858	0.479056	0.00192325	0.00946936	7183.74	0.203102	0.839061	0.539471	0.763582	8251	12805	0.0157699	0.0124534	4185.72	1.26631	0.205471	-0.00348266	0.0130183	4227.51	-0.267521	0.789081	1.74552	0.417796	4638	7375	0.00508566	0.0082158	8900.74	0.61901	0.535926	0.00341636	0.00821838	8871.7	0.415697	0.677642	0.557935	0.756564	10133	15626	-0.0135506	0.0439518	383.585	-0.308305	0.758017	509	777	0.00240734	0.0111535	7850.48	0.215836	0.829121	0.00462738	0.0115474	7511.24	0.400728	0.688632	0.196718	0.906323	8402	rsmfri_subcortical	NA	0.935163	0.907041	0	0	0	0	1	1
rsfmri_cor_ngd_vta_scs_aarh	-0.00717648	0.00895815	7935.6	-0.801112	0.423091	-0.00102228	0.00919246	7919.61	-0.111209	0.911454	0.642467	0.725254	NA	NA	NA	NA	9325	14427	4223	5102	337	172	-0.0106019	0.00957023	6951.44	-1.1078	0.267985	-0.00327523	0.00938867	7064.21	-0.348849	0.727213	1.30769	0.520042	8251	12805	-0.0103158	0.0123872	4106.19	-0.832781	0.405017	0.00296727	0.0129457	4165.35	0.229209	0.818718	0.803298	0.669216	4638	7375	-0.00445987	0.0081769	8766.27	-0.545423	0.585476	2.25e-05	0.00817768	8742.05	0.00275474	0.997802	0.281787	0.868582	10133	15626	-0.00978894	0.0419058	370.919	-0.233594	0.815429	509	777	0.00507384	0.0114631	7838.88	0.442624	0.65805	-0.00581225	0.0118659	7482.43	-0.489829	0.624269	0.48176	0.785936	8402	rsmfri_subcortical	NA	0.935163	0.907041	0	0	0	0	1	1
dmri_dtimdgm_cdsn_loclh	-0.00439713	0.00594295	8601.38	-0.73989	0.459387	0.00148428	0.00615761	8304.27	0.241048	0.809524	0.652744	0.721537	NA	NA	NA	NA	9798	15452	4144	5654	351	179	-0.00224561	0.00634729	7617.63	-0.35379	0.723506	0.00032559	0.00629556	7340.08	0.0517174	0.958755	0.134053	0.93517	8656	13688	-0.000387245	0.00845187	4262.47	-0.0458177	0.963458	0.0136676	0.00881706	4362.96	1.55013	0.121183	2.48111	0.289223	4817	7812	-0.0014385	0.00552331	9524.99	-0.260443	0.794528	0.00652119	0.00555182	9208.69	1.1746	0.240184	1.46718	0.480183	10662	16754	-0.00730189	0.0291109	465.842	-0.250831	0.802056	530	823	-0.00712082	0.00710163	8240.34	-1.0027	0.316034	-0.0018062	0.00735559	8186.94	-0.245555	0.806033	1.03671	0.595499	9082	dmri_dtimdgm_cdsn_mean	NA	0.936901	0.907041	0	0	0	0	1	1
smri_thick_cdk_insularh	0.00105217	0.00833268	9359.11	0.12627	0.899521	0.00688417	0.00862244	9047.23	0.798401	0.424659	0.644075	0.724671	NA	NA	NA	NA	10186	16641	3731	6455	373	195	0.00117984	0.00889622	8246.21	0.132623	0.894495	0.0055457	0.00883569	8006.34	0.627647	0.530253	0.404239	0.816997	9000	14750	0.00923267	0.0117585	4494.89	0.78519	0.432383	-0.00572412	0.0122542	4582.43	-0.467115	0.64044	0.923699	0.630117	4962	8316	0.00145857	0.00757073	10364.6	0.192659	0.84723	0.00876741	0.0076302	9978.15	1.14904	0.250566	1.34707	0.509903	11093	18051	-0.0210378	0.0398916	438.489	-0.527373	0.598201	568	907	-0.000707767	0.00934179	9201.97	-0.0757635	0.939609	0.00928084	0.00968917	8925.14	0.957857	0.338161	0.953285	0.620864	9944	smri_thick_cdk_mean	NA	0.939127	0.907041	0	0	0	0	1	1
smri_thick_cdk_ifplrh	-0.00240341	0.00610188	9416.61	-0.39388	0.693678	0.00417898	0.00631965	9080.04	0.661268	0.508457	0.651979	0.721813	NA	NA	NA	NA	10186	16641	3731	6455	373	195	-0.0013677	0.00652248	8285.83	-0.20969	0.833915	0.00466309	0.00648987	8062.01	0.718519	0.472458	0.59252	0.743594	9000	14750	-4.32e-05	0.0086714	4474.15	-0.00498015	0.996027	0.00278096	0.00904092	4577.69	0.307597	0.758403	0.0940392	0.954069	4962	8316	-0.00226047	0.00555237	10437.2	-0.407118	0.68393	0.00527068	0.00560253	10047.3	0.940769	0.346846	1.08699	0.580716	11093	18051	0.00729405	0.0314858	483.093	0.231661	0.816899	568	907	-0.00116531	0.00666424	9184.24	-0.174861	0.861193	0.00647019	0.00691341	8903.47	0.935889	0.349356	0.947073	0.622796	9944	smri_thick_cdk_mean	NA	0.939127	0.907041	0	0	0	0	1	1
smri_sulc_cdk_ihcatelh	0.001623	0.0100994	9506.14	0.160702	0.872331	0.00850187	0.01048	9205.51	0.811248	0.417244	0.645325	0.724218	NA	NA	NA	NA	10186	16641	3731	6455	373	195	0.00461458	0.0107519	8339.26	0.429187	0.667799	0.00688206	0.0107228	8157.83	0.641814	0.521012	0.5449	0.761512	9000	14750	-0.00358067	0.0143556	4477.7	-0.249427	0.803042	0.000507062	0.0149733	4588.26	0.0338644	0.972987	0.0565559	0.972118	4962	8316	-0.00425482	0.00913785	10423.7	-0.465626	0.641493	0.00846782	0.00922956	9878.06	0.917468	0.35892	1.08019	0.582692	11093	18051	-0.0342979	0.0495543	504.125	-0.692128	0.489176	568	907	0.00437421	0.0104433	9236.06	0.418852	0.675334	0.0060621	0.010845	8992.24	0.558978	0.576191	0.437992	0.803325	9944	smri_sulc_cdk_mean	NA	0.94441	0.907041	0	0	0	0	1	1
smri_sulc_cdk_rrmdfrlh	-0.00536508	0.0101526	9481.91	-0.528446	0.597202	0.0059281	0.0105218	9137.01	0.563409	0.573171	0.642018	0.725417	NA	NA	NA	NA	10186	16641	3731	6455	373	195	-0.00511226	0.0107983	8324.31	-0.473434	0.635916	0.000948776	0.0107657	8140.11	0.0881292	0.929776	0.24298	0.8856	9000	14750	-0.0117065	0.0144284	4495.69	-0.811353	0.417206	0.00587615	0.0150679	4616.99	0.389977	0.696571	0.86415	0.649161	4962	8316	0.00686019	0.00928713	10483.1	0.738676	0.46012	0.0237706	0.00938302	10108.2	2.53336	0.0113124	6.78924	0.0335533	11093	18051	-0.0262021	0.0489582	489.667	-0.535192	0.59276	568	907	-0.00268691	0.010479	9236.16	-0.256408	0.797641	0.00413451	0.0108741	8970.02	0.380217	0.703794	0.212073	0.899392	9944	smri_sulc_cdk_mean	NA	0.94441	0.907041	0	0	0	0	1	1
dmri_dtifa_scts_amygdalarh	0.00298604	0.0055106	8936.89	0.541873	0.58792	-0.00306969	0.00572249	8632.03	-0.536425	0.591678	0.649739	0.722621	NA	NA	NA	NA	9800	15455	4145	5655	351	179	0.00365464	0.00591455	7894.74	0.617907	0.536655	-0.00248774	0.00588402	7599.23	-0.422796	0.672456	0.621646	0.732844	8658	13691	0.0121394	0.00802811	4380.91	1.51212	0.130576	-0.00410378	0.00837579	4436.03	-0.489957	0.624188	2.68229	0.261546	4817	7812	-0.000784994	0.00501841	9849.86	-0.156423	0.875703	-0.00549635	0.00505251	9536.18	-1.08785	0.276691	1.1842	0.553164	10664	16757	0.00266984	0.0261375	403.944	0.102146	0.918692	530	823	0.00412281	0.00629647	8389.18	0.654782	0.512626	-0.00380012	0.00652262	8363.38	-0.582605	0.560175	0.864949	0.648901	9085	dmri_dtifagm_cdsn_mean	NA	0.989959	0.907041	0	0	0	0	1	1
dmri_rsihntgm_cdk_iplh	-0.0025624	0.0051966	8803.49	-0.493091	0.621961	-0.00364269	0.00538808	8502.02	-0.676065	0.499018	0.640747	0.725878	NA	NA	NA	NA	9798	15453	4143	5655	351	179	-0.00596919	0.00552875	7819.74	-1.07966	0.280325	-0.00608115	0.00548537	7500.82	-1.10861	0.267633	2.19479	0.333739	8656	13689	0.000367938	0.0078865	4335.59	0.0466541	0.962791	-0.0162924	0.00821798	4391.89	-1.98253	0.0474824	4.01283	0.13447	4817	7812	-0.00492739	0.00475946	9694.54	-1.03528	0.300563	-0.00383464	0.00478771	9383.49	-0.800934	0.42319	1.65518	0.437101	10662	16755	-0.00198408	0.0248668	416.483	-0.0797884	0.936444	530	823	-0.00295999	0.00609902	8344.34	-0.485322	0.627461	-0.000584691	0.0063174	8305.01	-0.0925525	0.926261	0.236234	0.888592	9083	dmri_rsihntgm_cdk_mean	NA	0.824861	0.907191	0	0	0	0	1	1
dmri_rsihndwm_cdk_pccrh	-0.00518444	0.00845362	9078.28	-0.61328	0.539707	-0.00492851	0.0088023	8795.31	-0.559912	0.575554	0.635619	0.727742	NA	NA	NA	NA	9798	15453	4143	5655	351	179	-0.00265595	0.00896752	8015.43	-0.296174	0.767105	-0.00564963	0.00895994	7772.87	-0.630544	0.528358	0.457514	0.795522	8656	13689	-0.00306593	0.0119651	4448.02	-0.256239	0.797778	0.0058077	0.0125439	4537.31	0.46299	0.643394	0.299192	0.861056	4817	7812	-0.0101265	0.00771854	9974.17	-1.31197	0.189561	-0.00813748	0.00778796	9686.5	-1.04488	0.296105	2.7425	0.253789	10662	16755	0.0179238	0.0412822	436.597	0.434178	0.664374	530	823	-0.00464424	0.00947199	8452.55	-0.490313	0.623925	-0.0123365	0.00981293	8426.74	-1.25716	0.208729	1.73226	0.420576	9083	dmri_rsihndwm_cdk_mean	NA	0.929526	0.90913	0	0	0	0	1	1
dmri_rsihniwm_cdk_rmfrh	-0.000158257	0.00493093	8733.99	-0.0320949	0.974397	0.00403045	0.00510913	8438.86	0.788871	0.430209	0.633736	0.728427	NA	NA	NA	NA	9798	15453	4143	5655	351	179	0.00306767	0.00526004	7709.66	0.583202	0.559774	0.00720142	0.00521713	7415.08	1.38034	0.167523	2.12154	0.346189	8656	13689	0.00428069	0.00692922	4356.91	0.617774	0.536757	0.00472308	0.00722583	4393.49	0.653637	0.51338	0.754305	0.685812	4817	7812	-0.00666858	0.00450613	9624.62	-1.47989	0.138936	-0.00403535	0.00452851	9316.48	-0.891099	0.372899	2.89505	0.235152	10662	16755	-0.0273281	0.0243964	422.18	-1.12017	0.26328	530	823	0.00471222	0.00602954	8329.1	0.781523	0.434517	0.00870468	0.00624489	8284.72	1.39389	0.163389	2.37348	0.305215	9083	dmri_rsihniwm_cdk_mean	NA	0.837691	0.909283	0	0	0	0	1	1
smri_vol_cdk_parsopcrh	0.00730041	0.00927778	9329.04	0.786871	0.431377	0.0015429	0.0096198	9002.67	0.160388	0.872579	0.633564	0.72849	NA	NA	NA	NA	10186	16641	3731	6455	373	195	0.00314556	0.00990575	8190.32	0.317549	0.750835	0.0137612	0.00987619	8007.97	1.39337	0.163547	1.97276	0.372925	9000	14750	0.00821439	0.0133843	4400.49	0.613733	0.539423	0.00119148	0.0139737	4520.44	0.0852656	0.932054	0.38407	0.825278	4962	8316	0.00303014	0.00843804	10316.8	0.359104	0.719525	-5.25e-05	0.00853182	9948.71	-0.00615884	0.995086	0.120913	0.941335	11093	18051	-0.0439422	0.0436769	447.411	-1.00607	0.314924	568	907	0.00556514	0.00956673	9232.5	0.581718	0.560771	0.00306975	0.00992895	8971.99	0.309171	0.757198	0.389883	0.822883	9944	smri_volgm_cdk_intracranialv	NA	0.934985	0.909283	0	0	0	0	1	1
dmri_dtifa_fiberat_cgclh	0.00622445	0.00823512	9132.51	0.755842	0.449763	-0.00124292	0.00859689	8910.11	-0.144578	0.885047	0.628388	0.730377	NA	NA	NA	NA	9800	15455	4145	5655	351	179	0.00270015	0.00874007	8039.28	0.308939	0.757376	-0.0116968	0.00875586	7843.09	-1.33588	0.181626	1.98287	0.371043	8658	13691	-0.00349397	0.011517	4417.14	-0.303375	0.761618	0.0054142	0.0120511	4502.6	0.449271	0.653258	0.32317	0.850794	4817	7812	0.014088	0.00752976	10057.6	1.87098	0.0613771	0.0114627	0.00761476	9807.23	1.50533	0.132272	5.56031	0.062029	10664	16757	0.0585006	0.0418767	453.163	1.39697	0.163106	530	823	0.00205972	0.0090685	8497.11	0.227129	0.820329	0.00126153	0.00939367	8499.3	0.134296	0.893172	0.0627421	0.969116	9085	dmri_dtifa_fiberat_allfibers	NA	0.816304	0.909418	0	0	0	0	1	1
dmri_rsihntwm_cdk_rmfrh	-0.00022062	0.00492772	8729.09	-0.0447712	0.964291	0.00400524	0.00510588	8433.74	0.784437	0.432806	0.629599	0.729935	NA	NA	NA	NA	9798	15453	4143	5655	351	179	0.00295276	0.00525622	7704.42	0.561764	0.574293	0.00710186	0.00521347	7409.94	1.36221	0.173172	2.05379	0.358118	8656	13689	0.00426381	0.00692194	4356.29	0.615985	0.537937	0.0048265	0.00721834	4393.05	0.668645	0.503757	0.770772	0.680188	4817	7812	-0.00665926	0.00450178	9619.1	-1.47925	0.139106	-0.00399059	0.00452417	9310.87	-0.88206	0.377767	2.87815	0.237146	10662	16755	-0.0272223	0.0243396	422.023	-1.11844	0.264017	530	823	0.00471345	0.00602875	8327.41	0.781828	0.434338	0.0086508	0.00624406	8282.99	1.38544	0.165954	2.35141	0.308601	9083	dmri_rsihntwm_cdk_mean	NA	0.850787	0.909418	0	0	0	0	1	1
smri_area_cdk_ifplrh	0.000506126	0.00740455	9448.62	0.0683535	0.945506	-0.00587465	0.00768493	9147.36	-0.764438	0.444626	0.628495	0.730338	NA	NA	NA	NA	10186	16641	3731	6455	373	195	-0.000805763	0.0079286	8278.41	-0.101627	0.919055	-0.00928976	0.00790953	8107.47	-1.1745	0.240228	1.38737	0.49973	9000	14750	-0.00689954	0.0106516	4433.55	-0.647749	0.517181	-0.0147815	0.0111143	4552.04	-1.32995	0.1836	2.06219	0.356617	4962	8316	-0.000584411	0.006691	10449.6	-0.0873429	0.930401	-0.013797	0.00677262	10085.4	-2.03717	0.0416591	4.20116	0.122385	11093	18051	0.0283281	0.0364512	472.635	0.77715	0.437459	568	907	8.61e-05	0.00763544	9252.99	0.011282	0.990999	-0.00598501	0.00793103	9015.92	-0.754632	0.450489	0.603976	0.739347	9944	smri_area_cdk_total	NA	0.927564	0.909418	0	0	0	0	1	1
dmri_rsihndwm_cdk_lorh	0.0051232	0.00734639	8808.74	0.697376	0.485586	-0.00233182	0.00762188	8508.58	-0.305938	0.759659	0.629048	0.730136	NA	NA	NA	NA	9798	15453	4143	5655	351	179	0.000167879	0.00784062	7769.94	0.0214114	0.982918	-0.00185242	0.00778787	7459.01	-0.23786	0.811996	0.0587929	0.971031	8656	13689	0.00585841	0.0103881	4368.92	0.563956	0.572813	-0.000352954	0.010835	4404.75	-0.0325754	0.974015	0.32729	0.849043	4817	7812	0.00122137	0.0067131	9675.06	0.181938	0.855635	-0.00231542	0.00675497	9366.29	-0.342774	0.731777	0.157494	0.924274	10662	16755	0.0187689	0.0362683	408.294	0.5175	0.605087	530	823	0.0114063	0.00868674	8396.57	1.31307	0.189196	-0.00377661	0.00899855	8368.9	-0.419691	0.674722	2.04614	0.359489	9083	dmri_rsihndwm_cdk_mean	NA	0.929526	0.909418	0	0	0	0	1	1
rsfmri_cor_ngd_sa_scs_ptlh	0.000140038	0.00904538	7934.37	0.0154817	0.987648	-0.0073633	0.00928175	7864.17	-0.79331	0.427621	0.631682	0.729175	NA	NA	NA	NA	9324	14426	4222	5102	337	172	-0.00191776	0.00967402	6945.87	-0.198238	0.842865	-0.0102781	0.00948736	7019.02	-1.08335	0.278692	1.17365	0.556091	8250	12804	-0.00358681	0.0126807	4098.25	-0.282856	0.777302	-0.0076854	0.0132466	4127.04	-0.580179	0.561825	0.387665	0.823796	4637	7374	-0.011576	0.00831935	8798.31	-1.39145	0.164123	-0.0195977	0.00832426	8735.15	-2.35429	0.0185804	7.23801	0.0268094	10132	15625	0.0267162	0.0437366	334.628	0.610843	0.541719	509	777	0.0101315	0.0111639	7829.59	0.907523	0.364158	0.0113872	0.0115445	7456.94	0.986373	0.323982	1.67895	0.431938	8401	rsmfri_subcortical	NA	0.935163	0.909418	0	0	0	0	1	1
dmri_dtimdgm_cdsn_pscntelh	-0.00103171	0.00611825	8790.42	-0.168628	0.866093	0.00476632	0.00634608	8487.39	0.751065	0.452634	0.628121	0.730475	NA	NA	NA	NA	9798	15452	4144	5654	351	179	0.00466043	0.00652072	7772.75	0.714711	0.474809	0.00485389	0.00648578	7504.1	0.74839	0.454248	0.987056	0.610469	8656	13688	-0.00326042	0.0086253	4355.08	-0.378006	0.705444	0.012047	0.0090128	4426.02	1.33666	0.181403	2.0537	0.358133	4817	7812	-0.00254096	0.00557615	9680.58	-0.455683	0.648628	-0.000730502	0.00560684	9372.82	-0.130288	0.896342	0.215125	0.89802	10662	16754	-0.00893074	0.0299948	387.571	-0.297743	0.766059	530	823	-0.00904877	0.00752524	8371.87	-1.20245	0.229221	0.00645169	0.0077941	8317.52	0.827766	0.407827	2.34043	0.3103	9082	dmri_dtimdgm_cdsn_mean	NA	0.936901	0.909418	0	0	0	0	1	1
dmri_dtimdwm_cdsn_mlobfrrh	-0.00486382	0.00751398	8654.96	-0.647303	0.517453	0.00299149	0.00777691	8377.69	0.384664	0.700496	0.627108	0.730845	NA	NA	NA	NA	9798	15452	4144	5654	351	179	-0.0020599	0.00801021	7570.62	-0.257159	0.797063	0.00393472	0.00792833	7291.93	0.496286	0.619707	0.339296	0.843962	8656	13688	0.00833196	0.0103025	4324.77	0.808732	0.418714	0.00205258	0.0107233	4362.26	0.191414	0.84821	0.67172	0.714723	4817	7812	-0.0068057	0.00685702	9502.27	-0.992516	0.320971	-0.0042729	0.00688475	9202.89	-0.620633	0.534856	1.33454	0.513108	10662	16754	-0.0343195	0.0386066	462.89	-0.888954	0.374489	530	823	0.00194648	0.0089134	8339.88	0.218377	0.827141	0.0036805	0.0092299	8287.58	0.398759	0.690081	0.191696	0.908602	9082	dmri_dtimdwm_cdsn_mean	NA	0.862485	0.909489	0	0	0	0	1	1
dmri_rsirntwm_cdk_tprh	0.00513756	0.00725523	8868.74	0.708117	0.478891	-0.00203219	0.00753438	8556.18	-0.269722	0.787381	0.621544	0.732881	NA	NA	NA	NA	9798	15453	4143	5655	351	179	0.00306801	0.00773908	7788.94	0.39643	0.691799	-0.00500577	0.00770406	7516.25	-0.649758	0.515868	0.637244	0.72715	8656	13689	0.00789507	0.00989443	4332.08	0.797931	0.424955	-0.00173804	0.0103432	4425.46	-0.168036	0.866563	0.703219	0.703555	4817	7812	-0.00279209	0.00665776	9755.42	-0.419374	0.674952	-0.0105616	0.00670337	9434.67	-1.57556	0.11516	2.61683	0.270248	10662	16755	0.0125885	0.0380859	430.422	0.330529	0.741161	530	823	0.00736859	0.0083309	8332.82	0.88449	0.376457	0.00299113	0.00862991	8298.9	0.3466	0.728901	0.855242	0.652058	9083	dmri_rsirntwm_cdk_mean	NA	0.866057	0.910075	0	0	0	0	1	1
dmri_dtitdgm_cdsn_trvtmrh	0.00190278	0.00723967	8902.51	0.262827	0.79269	0.00573904	0.00751446	8597.44	0.763733	0.445048	0.621945	0.732734	NA	NA	NA	NA	9798	15452	4144	5654	351	179	0.00541063	0.0077115	7848.08	0.701632	0.48293	0.00514566	0.0076712	7559.58	0.670777	0.502383	0.864349	0.649096	8656	13688	0.00345764	0.0102712	4428.71	0.336634	0.736409	-0.0126531	0.0107414	4486.09	-1.17798	0.238867	1.61179	0.446687	4817	7812	0.00742528	0.00666494	9800.86	1.11408	0.265272	0.00807831	0.00670904	9494.52	1.20409	0.228583	2.60119	0.27237	10662	16754	-0.0185335	0.0343091	409.771	-0.540192	0.589358	530	823	0.00272381	0.00839614	8381.74	0.324412	0.745634	0.0058959	0.00869624	8346.03	0.677983	0.497801	0.53314	0.766002	9082	dmri_dtitdgm_cdsn_mean	NA	0.880929	0.910075	0	0	0	0	1	1
dmri_dtifawm_cdsn_insulalh	0.00345299	0.00710521	9085.52	0.48598	0.626993	0.00494994	0.0073948	8808.43	0.66938	0.50327	0.622894	0.732386	NA	NA	NA	NA	9798	15452	4144	5654	351	179	0.00654737	0.0075617	8020.55	0.86586	0.386593	0.011943	0.00754379	7748.37	1.58316	0.113426	3.0257	0.220282	8656	13688	0.00257157	0.00950398	4440.82	0.270578	0.786728	0.00533279	0.00991641	4483.28	0.537774	0.59076	0.342224	0.842727	4817	7812	0.00490162	0.00647271	9983.17	0.757274	0.448904	-0.00169962	0.00653036	9699.26	-0.260265	0.794665	0.65845	0.719481	10662	16754	-0.0173484	0.03566	429.094	-0.486495	0.626864	530	823	4.74e-05	0.00798838	8472.41	0.00593625	0.995264	0.00495594	0.00827624	8457.13	0.598816	0.549312	0.358742	0.835796	9082	dmri_dtifawm_cdsn_mean	NA	0.902405	0.910075	0	0	0	0	1	1
dmri_rsirnd_scs_ptlh	-0.00349352	0.00595097	9023.33	-0.587049	0.557185	-0.00362194	0.00620351	8771.09	-0.583853	0.559334	0.623811	0.732051	NA	NA	NA	NA	9800	15455	4145	5655	351	179	-0.00414255	0.00635708	7965.96	-0.651644	0.51465	-0.00405115	0.0063562	7729.93	-0.637354	0.523913	0.760942	0.68354	8658	13691	0.0024094	0.00870289	4387.31	0.276851	0.781908	-0.0142726	0.00909471	4445.21	-1.56933	0.116642	2.66217	0.26419	4817	7812	0.000191815	0.0054062	9922.01	0.0354806	0.971697	0.00567578	0.00546064	9650.21	1.0394	0.298646	1.08953	0.579977	10664	16757	0.00651971	0.0308629	438.053	0.211247	0.832793	530	823	-0.00232988	0.00637775	8480.13	-0.365313	0.714887	-0.00647204	0.00660829	8473.68	-0.979381	0.327419	1.03009	0.597473	9085	dmri_rsirndgm_cdk_mean	NA	0.915064	0.910075	0	0	0	0	1	1
rsfmri_cor_ngd_vs_scs_aglh	-0.00706738	0.00939102	8270.26	-0.752568	0.451731	-0.00304625	0.00963279	8168.59	-0.316237	0.75183	0.623551	0.732146	NA	NA	NA	NA	9323	14423	4223	5100	337	172	-0.00565219	0.0100264	7210.85	-0.563731	0.572955	-0.0013663	0.00983101	7272.69	-0.138979	0.889471	0.319376	0.85241	8249	12801	-0.0192653	0.0130712	4206.21	-1.47388	0.14059	-0.0157246	0.0136699	4250.15	-1.15031	0.250081	3.35078	0.187235	4636	7371	-0.0149467	0.00858662	9149.95	-1.7407	0.0817702	-0.00671086	0.0085851	9057.98	-0.781687	0.434419	3.53616	0.170661	10131	15622	0.00545744	0.0459138	395.266	0.118863	0.905445	509	777	-0.0113507	0.0112815	7848.29	-1.00613	0.314382	-0.00266073	0.0116749	7498.37	-0.227902	0.819729	1.03244	0.596772	8399	rsmfri_subcortical	NA	0.935163	0.910075	0	0	0	0	1	1
dmri_dtitdgm_cdsn_cdmflh	-0.00279827	0.00466904	8697.82	-0.599326	0.548971	-0.0027369	0.00484498	8390.84	-0.564893	0.572161	0.6163	0.734805	NA	NA	NA	NA	9798	15452	4144	5654	351	179	-0.00522883	0.00500468	7674.99	-1.04479	0.296154	-0.0010753	0.00497333	7378.61	-0.216212	0.828828	1.10456	0.575636	8656	13688	-0.000963928	0.00648904	4224.12	-0.148547	0.881918	0.00644604	0.00676182	4292.94	0.953299	0.340492	0.969338	0.615901	4817	7812	-0.00480539	0.00428561	9564.52	-1.12128	0.262195	-0.00363158	0.00431296	9246.4	-0.842015	0.399801	1.89511	0.387687	10662	16754	0.00421218	0.0212623	422.761	0.198106	0.843057	530	823	-0.000509294	0.00551013	8276.18	-0.0924287	0.92636	-0.00497711	0.00570782	8249.32	-0.871982	0.383244	0.762992	0.682839	9082	dmri_dtitdgm_cdsn_mean	NA	0.880929	0.910696	0	0	0	0	1	1
dmri_rsifni_fib_cghlh	0.00419092	0.0069605	8797.32	0.602101	0.547122	-0.00320108	0.00721721	8488.02	-0.443534	0.657391	0.619142	0.733762	NA	NA	NA	NA	9800	15455	4145	5655	351	179	0.00731722	0.00742809	7734.31	0.985074	0.324618	0.00709484	0.00737735	7461.21	0.961706	0.336228	1.74454	0.418002	8658	13691	-0.0011805	0.00971744	4411.15	-0.121483	0.903314	0.00331594	0.0101294	4455.19	0.327357	0.743413	0.128988	0.937542	4817	7812	0.00454269	0.00631254	9716.59	0.719629	0.471771	-0.000392052	0.00634678	9389.9	-0.0617719	0.950746	0.527743	0.768072	10664	16757	0.00520061	0.0321332	442.464	0.161845	0.871502	530	823	0.00460724	0.00799494	8299.56	0.576269	0.564449	0.000126799	0.00827887	8262.62	0.0153159	0.987781	0.339321	0.843951	9085	dmri_rsifni_fib_allfib	NA	0.905389	0.910696	0	0	0	0	1	1
dmri_rsihndwm_cdk_itlh	0.00285338	0.00785274	8855.18	0.363361	0.716344	-0.0053203	0.00814924	8550.68	-0.652858	0.513865	0.615912	0.734948	NA	NA	NA	NA	9798	15453	4143	5655	351	179	0.00357825	0.00841482	7799.31	0.425233	0.670679	0.000140282	0.00837809	7546.8	0.0167439	0.986641	0.181167	0.913398	8656	13689	0.00933449	0.0113107	4364.24	0.825278	0.409259	-0.00606149	0.0118513	4447.32	-0.51146	0.609054	1.02416	0.599247	4817	7812	0.00043991	0.00715347	9749.79	0.061496	0.950965	-0.012304	0.00719566	9437.53	-1.70992	0.0873136	2.95726	0.227949	10662	16755	0.0033395	0.0364893	479.379	0.0915199	0.927118	530	823	0.00262815	0.00881762	8387.61	0.298056	0.765668	-0.00662599	0.00913261	8338.05	-0.725531	0.468147	0.667604	0.716196	9083	dmri_rsihndwm_cdk_mean	NA	0.929526	0.910696	0	0	0	0	1	1
smri_thick_cdk_banksstslh	0.00620293	0.00865617	9327.58	0.71659	0.473645	-0.00210374	0.00894813	8887.36	-0.235103	0.814134	0.616345	0.734789	NA	NA	NA	NA	10186	16641	3731	6455	373	195	0.00544703	0.00921892	8190.01	0.590853	0.554635	-0.00421126	0.00917363	7947.74	-0.459061	0.646203	0.627097	0.730849	9000	14750	0.00676329	0.0122181	4430.13	0.553549	0.579916	0.0075978	0.012795	4593.74	0.593811	0.552668	0.602222	0.739995	4962	8316	-0.00118673	0.00787164	10359.8	-0.15076	0.880168	-0.01436	0.00793381	9912.65	-1.80997	0.0703307	3.2704	0.194913	11093	18051	-0.0110769	0.0396472	436.839	-0.279387	0.78008	568	907	0.00470546	0.00909507	9109.59	0.517364	0.604915	-0.00288851	0.00941367	8755.81	-0.306842	0.758971	0.401368	0.818171	9944	smri_thick_cdk_mean	NA	0.939127	0.910696	0	0	0	0	1	1
smri_thick_cdk_suplrh	-0.00469431	0.00608189	9379.58	-0.771851	0.440222	0.000396811	0.0063019	9067.97	0.0629668	0.949794	0.618147	0.734127	NA	NA	NA	NA	10186	16641	3731	6455	373	195	-0.00431803	0.00650682	8225.25	-0.663617	0.506954	0.00734206	0.00647529	8005.56	1.13386	0.256888	1.89455	0.387797	9000	14750	0.0013633	0.0086573	4456.41	0.157474	0.874879	0.0138267	0.00903055	4562.47	1.53111	0.125812	2.38	0.304221	4962	8316	-0.00409029	0.00554275	10402.7	-0.737952	0.46056	0.00471624	0.00559668	10033.7	0.842685	0.399425	1.30964	0.519534	11093	18051	0.0137066	0.0298719	461.32	0.458844	0.646562	568	907	-0.00184552	0.006682	9181.55	-0.276193	0.782406	0.00414653	0.00693438	8912.85	0.597967	0.549877	0.471779	0.789868	9944	smri_thick_cdk_mean	NA	0.939127	0.910696	0	0	0	0	1	1
dmri_rsifnigm_cdk_cnlh	-0.00135247	0.00632962	8837.32	-0.213673	0.830807	-0.00505481	0.00658387	8530.79	-0.767757	0.442653	0.614046	0.735634	NA	NA	NA	NA	9798	15453	4143	5655	351	179	0.00110804	0.00676652	7808.7	0.163753	0.86993	-0.00948388	0.00675329	7553.44	-1.40433	0.160261	2.08024	0.353412	8656	13689	-0.011855	0.00918259	4280.09	-1.29103	0.196763	0.00486447	0.00960923	4382	0.506229	0.612721	2.07489	0.354358	4817	7812	0.00571932	0.00582264	9739.89	0.982255	0.325998	-0.0040837	0.00587022	9430.34	-0.695665	0.486656	1.50636	0.470866	10662	16755	0.0317464	0.0307345	410.127	1.03292	0.302248	530	823	0.00283205	0.00732078	8414.29	0.386851	0.698876	-0.00837761	0.00758373	8378.51	-1.10468	0.269329	1.47654	0.47794	9083	dmri_rsifnigm_cdk_mean	NA	0.915699	0.911158	0	0	0	0	1	1
rsfmri_cor_ngd_fopa_scs_pllh	0.00523329	0.00922042	8262.5	0.567576	0.570338	0.00529256	0.00946373	8181.88	0.559246	0.576009	0.612062	0.736364	NA	NA	NA	NA	9322	14412	4232	5090	337	172	0.00410539	0.00985247	7238.02	0.416686	0.67692	0.000382753	0.00966068	7292.46	0.0396196	0.968397	0.194066	0.907526	8248	12791	0.00530233	0.0127574	4256.59	0.415627	0.677704	0.0105964	0.0133305	4291.14	0.7949	0.426716	0.742083	0.690015	4636	7365	0.00861617	0.00839374	9067.05	1.0265	0.304683	0.0135697	0.00839078	8968.95	1.61721	0.105868	3.5254	0.171581	10129	15610	0.00570773	0.0432253	389.721	0.132046	0.895016	509	777	0.0156197	0.0113373	7864.72	1.37773	0.168327	0.0101209	0.0117416	7539.19	0.861966	0.388734	2.5071	0.285489	8397	rsmfri_subcortical	NA	0.935163	0.911285	0	0	0	0	1	1
dmri_dtifa_scts_csf	0.00485347	0.00630211	9087.14	0.770134	0.44124	-0.000329761	0.00655725	8804.36	-0.0502895	0.959893	0.612236	0.7363	NA	NA	NA	NA	9800	15455	4145	5655	351	179	0.00494791	0.0067456	8022.33	0.733502	0.463274	-0.00169364	0.00673031	7750.15	-0.251643	0.801323	0.640586	0.725936	8658	13691	0.00432356	0.00912247	4476.56	0.473946	0.635561	0.00445997	0.00953118	4513.8	0.467935	0.639854	0.413832	0.813088	4817	7812	0.00706819	0.00570486	9978.6	1.23898	0.215384	0.00801965	0.00575275	9690.34	1.39405	0.163333	3.37924	0.18459	10664	16757	0.00530832	0.0303695	438.927	0.174791	0.861324	530	823	0.00317027	0.00660366	8474.8	0.480077	0.631185	-0.00456555	0.0068406	8463.76	-0.66742	0.504522	0.742768	0.689779	9085	dmri_dtifagm_cdsn_mean	NA	0.989959	0.911285	0	0	0	0	1	1
dmri_dtimdgm_cdsn_mean	0.00593697	0.00779951	9030.83	0.761198	0.446559	-0.000709872	0.00811159	8746.06	-0.0875132	0.930266	0.608815	0.73756	NA	NA	NA	NA	9798	15452	4144	5654	351	179	0.00659467	0.00835724	7987.02	0.789096	0.430079	-0.00372563	0.00832845	7702.52	-0.447338	0.654644	0.90547	0.635887	8656	13688	0.0143222	0.0109209	4400.31	1.31144	0.189776	-0.0049756	0.0113932	4454.32	-0.436716	0.662339	2.04548	0.359609	4817	7812	0.00653957	0.00711497	9920.09	0.919129	0.358051	-0.0048358	0.00717445	9625.7	-0.674031	0.500308	1.35328	0.508321	10662	16754	0.0454021	0.0377617	428.113	1.20233	0.229899	530	823	0.00573574	0.0094173	8401.55	0.609064	0.542498	-0.00177969	0.00975675	8398.43	-0.182406	0.855269	0.429467	0.806756	9082	dmri_dtimdgm_cdsn_mean	1	0.785662	0.9115	0	0	0	0	1	1
dmri_rsihntgm_cdk_prcnlh	-0.00382893	0.00503085	8733.73	-0.761089	0.446624	-0.00120005	0.00521469	8436.21	-0.230129	0.817997	0.606004	0.738598	NA	NA	NA	NA	9798	15453	4143	5655	351	179	-0.00565448	0.00535808	7731.63	-1.05532	0.291313	-0.00541158	0.00531945	7441.35	-1.01732	0.309035	1.97758	0.372027	8656	13689	0.00739767	0.00727673	4371.86	1.01662	0.309391	0.000712335	0.00758381	4384.61	0.0939283	0.92517	1.03367	0.596406	4817	7812	-0.00497063	0.00458584	9561.37	-1.08391	0.278432	-0.002701	0.00460981	9253.39	-0.585924	0.557941	1.47638	0.477977	10662	16755	-0.0081563	0.023578	453.314	-0.345928	0.729557	530	823	0.00453951	0.00592734	8414.78	0.765859	0.443782	-0.00579315	0.00613936	8374.39	-0.943608	0.345397	1.64889	0.438477	9083	dmri_rsihntgm_cdk_mean	NA	0.829885	0.9115	0	0	0	0	1	1
dmri_rsihntwm_cdk_lglh	0.00519673	0.00673503	9139	0.771596	0.440373	0.000138752	0.00700719	8853.29	0.0198015	0.984202	0.602536	0.739879	NA	NA	NA	NA	9798	15453	4143	5655	351	179	0.00796233	0.0072212	8053.69	1.10263	0.27022	-0.00142807	0.00720457	7788.31	-0.198217	0.842881	1.31635	0.517795	8656	13689	0.0121171	0.00942951	4425.48	1.28502	0.198851	0.00151369	0.00984732	4489.56	0.153716	0.877841	1.66553	0.434845	4817	7812	0.00602805	0.00614372	10074.2	0.981172	0.326531	-0.0063979	0.00619659	9782.41	-1.03249	0.301869	2.1078	0.348575	10662	16755	0.0530958	0.0341999	436.533	1.55251	0.121264	530	823	0.00155251	0.00790999	8438.21	0.196271	0.844402	-0.00259508	0.00819455	8419.39	-0.316684	0.751492	0.149043	0.928187	9083	dmri_rsihntwm_cdk_mean	NA	0.850787	0.9115	0	0	0	0	1	1
dmri_rsirniwm_cdk_cnrh	0.00166031	0.00539235	9053.03	0.307901	0.758165	0.00414882	0.00561653	8788.95	0.738679	0.460122	0.596123	0.742256	NA	NA	NA	NA	9798	15453	4143	5655	351	179	-0.00223748	0.00576046	7997.08	-0.38842	0.697716	0.00226322	0.00575244	7740.89	0.393436	0.694008	0.337868	0.844565	8656	13689	0.000724829	0.00763398	4374.78	0.0949477	0.924361	0.00506108	0.00797367	4438.6	0.634724	0.525641	0.404924	0.816718	4817	7812	0.00189949	0.00490878	9973.74	0.386959	0.698795	0.00605178	0.00495629	9697.9	1.22103	0.222104	1.58821	0.451985	10662	16755	-0.0249589	0.0268368	443.76	-0.930028	0.352862	530	823	0.00508026	0.00624112	8470.96	0.813998	0.415669	0.00406631	0.00646567	8468.38	0.628909	0.529426	0.961463	0.618331	9083	dmri_rsirniwm_cdk_mean	NA	0.853594	0.9115	0	0	0	0	1	1
dmri_rsirntwm_cdk_fplh	-0.00574722	0.00757764	8864.25	-0.758445	0.448205	0.00062733	0.00786669	8545	0.0797452	0.936442	0.600747	0.740541	NA	NA	NA	NA	9798	15453	4143	5655	351	179	-0.00577134	0.0080478	7828.47	-0.717133	0.473313	-0.00362747	0.00801322	7571.65	-0.452685	0.650789	0.666397	0.716628	8656	13689	-0.0120132	0.0103573	4373.98	-1.15988	0.246159	-0.0142621	0.0108497	4499.08	-1.31451	0.18874	2.87236	0.237835	4817	7812	-0.0027807	0.006893	9763.77	-0.403409	0.686656	0.00318921	0.00693532	9434.6	0.459851	0.645634	0.385366	0.824743	10662	16755	0.0133522	0.0365976	408.986	0.364838	0.715421	530	823	-0.00563344	0.00851695	8358.69	-0.661438	0.50835	-0.000218742	0.00882155	8309.67	-0.0247964	0.980218	0.436895	0.803766	9083	dmri_rsirntwm_cdk_mean	NA	0.866057	0.9115	0	0	0	0	1	1
dmri_rsifniwm_cdk_moflh	-0.00577105	0.00771627	8270.59	-0.747906	0.454538	0.000949649	0.00797569	8042.55	0.119068	0.905225	0.599733	0.740917	NA	NA	NA	NA	9798	15453	4143	5655	351	179	-0.00523716	0.00825716	7225.24	-0.634256	0.525934	0.00069149	0.0081588	7012.15	0.0847539	0.932459	0.426159	0.808092	8656	13689	-0.0067883	0.0106554	4224.97	-0.637075	0.52411	-0.000867337	0.0110813	4269.03	-0.0782702	0.937617	0.411604	0.813994	4817	7812	-0.00530227	0.00703496	9118.1	-0.753703	0.451047	0.00641264	0.00705359	8844.29	0.909131	0.363306	1.44583	0.485336	10662	16755	-0.0218091	0.0392537	370.753	-0.555594	0.578824	530	823	-0.0120072	0.00962091	8254.31	-1.24804	0.212053	-8.43e-05	0.00996111	8191.5	-0.00846449	0.993247	1.57926	0.454013	9083	dmri_rsifniwm_cdk_mean	NA	0.872201	0.9115	0	0	0	0	1	1
dmri_dtitdgm_cdsn_tmpolerh	0.00171556	0.00730745	8850.22	0.234769	0.814394	0.00568154	0.00757737	8547.88	0.749804	0.453393	0.601251	0.740355	NA	NA	NA	NA	9798	15452	4144	5654	351	179	0.00528638	0.00777353	7843.91	0.680048	0.496494	0.0152048	0.00771585	7513.93	1.97059	0.0488072	4.18354	0.123468	8656	13688	-0.00996173	0.0100071	4394.06	-0.995466	0.319565	-0.000489859	0.0104451	4436.92	-0.0468985	0.962596	1.00028	0.606447	4817	7812	0.00430038	0.00667209	9740.2	0.644532	0.519246	0.014336	0.00670954	9436.61	2.13667	0.0326507	4.93622	0.0847449	10662	16754	0.01838	0.0360925	408.343	0.509247	0.610854	530	823	0.002235	0.00853555	8473.52	0.261846	0.793447	0.00643169	0.00884262	8439.37	0.727351	0.467031	0.585979	0.74603	9082	dmri_dtitdgm_cdsn_mean	NA	0.880929	0.9115	0	0	0	0	1	1
dmri_dtitd_scts_hpusrh	0.00213037	0.00712032	8850.47	0.299195	0.764798	-0.0050287	0.00739921	8535.98	-0.679627	0.496759	0.604617	0.73911	NA	NA	NA	NA	9800	15454	4146	5654	351	179	0.00186901	0.00757886	7795.67	0.246609	0.805217	-0.00619363	0.00754912	7523.2	-0.820444	0.411989	0.788192	0.674289	8658	13690	-0.0126823	0.0099831	4383.01	-1.27038	0.204017	-0.0143933	0.0104468	4467.39	-1.37777	0.168342	3.24074	0.197825	4817	7812	0.00500071	0.00648611	9761.37	0.770987	0.440733	0.00222663	0.00653373	9441.44	0.340791	0.733269	0.684587	0.71014	10664	16756	0.0345783	0.0374169	423.755	0.924136	0.355942	530	823	0.00290439	0.00842385	8357.53	0.344781	0.730267	0.000488227	0.00872536	8322.37	0.055955	0.955379	0.119456	0.942021	9084	dmri_dtitdgm_cdsn_mean	NA	0.880929	0.9115	0	0	0	0	1	1
rsfmri_c_ngd_sa_ngd_sa	-0.00557801	0.00984958	8535.66	-0.566319	0.571192	0.00450126	0.0101068	8332.93	0.445369	0.656065	0.593796	0.74312	NA	NA	NA	NA	9325	14427	4223	5102	337	172	-0.0103056	0.0105239	7500.13	-0.979251	0.327488	0.00591129	0.0103141	7487.56	0.573126	0.566576	1.43394	0.488228	8251	12805	-0.00459353	0.0138409	4296.72	-0.331881	0.739996	0.00900955	0.014479	4336.03	0.622248	0.533811	0.551333	0.759066	4638	7375	-0.00712564	0.00895234	9436.67	-0.795953	0.426079	-0.000272271	0.00894752	9257.27	-0.0304298	0.975725	0.660438	0.718766	10133	15626	-0.0397485	0.0471611	417.022	-0.842825	0.399809	509	777	0.00149048	0.0113797	7849.62	0.130977	0.895797	-0.00983746	0.0117803	7504.35	-0.835075	0.403702	0.737492	0.691601	8402	rsmfri_cortical	NA	0.905677	0.9115	0	0	0	0	1	1
dmri_rsifnigm_cdk_prcnlh	0.00389628	0.00508846	8827.47	0.76571	0.44387	-1.29e-05	0.0052827	8522.96	-0.00243444	0.998058	0.59379	0.743122	NA	NA	NA	NA	9798	15453	4143	5655	351	179	0.00618694	0.0054314	7808.5	1.13911	0.254694	0.0016401	0.00540114	7507.23	0.303659	0.761396	1.34586	0.510212	8656	13689	-0.00398279	0.00736126	4356.22	-0.541048	0.588502	-0.00254673	0.0076745	4389.63	-0.331843	0.740024	0.376288	0.828495	4817	7812	0.00669851	0.00461711	9692.4	1.4508	0.146868	-0.000621219	0.00464703	9381.7	-0.133681	0.893658	2.14494	0.342163	10662	16755	0.0170929	0.0228796	447.69	0.747079	0.455408	530	823	-0.00102761	0.00594235	8433.77	-0.172931	0.86271	0.00335469	0.00615573	8396.55	0.544969	0.585789	0.357915	0.836141	9083	dmri_rsifnigm_cdk_mean	NA	0.915699	0.9115	0	0	0	0	1	1
smri_area_cdk_parsobislh	-0.0024913	0.00744703	9473.78	-0.334536	0.737983	0.00503168	0.00773432	9187.2	0.650565	0.515344	0.595366	0.742537	NA	NA	NA	NA	10175	16568	3782	6393	373	193	-0.00061068	0.00795017	8318.67	-0.0768135	0.938774	0.00908585	0.00793868	8188.21	1.1445	0.252448	1.35682	0.507423	8990	14681	-0.00953626	0.010493	4495.8	-0.908822	0.363493	0.00323998	0.0110185	4614.08	0.29405	0.768733	0.983856	0.611446	4960	8283	-0.00784474	0.00674937	10504.9	-1.16229	0.245143	0.00811813	0.00683908	10189	1.18702	0.235247	2.90408	0.234092	11080	17973	-0.0245782	0.0373231	450.895	-0.658526	0.510536	566	901	-0.00304255	0.00776735	9207.84	-0.391711	0.695281	0.00253736	0.00804642	8997.43	0.31534	0.752511	0.287039	0.866304	9906	smri_area_cdk_total	NA	0.927564	0.9115	0	0	0	0	1	1
smri_vol_cdk_precnlh	0.00332259	0.00785592	9043.5	0.422941	0.672349	-0.00491549	0.00815586	8775.26	-0.602694	0.546728	0.597874	0.741606	NA	NA	NA	NA	10186	16641	3731	6455	373	195	0.0101382	0.00839833	7960.25	1.20716	0.227405	-0.000961046	0.0083796	7806.84	-0.114689	0.908695	1.4924	0.474166	9000	14750	0.00469325	0.0116364	4256.16	0.403323	0.686731	-0.00533528	0.012141	4369.01	-0.439444	0.660362	0.388056	0.823635	4962	8316	-0.0157171	0.00721119	9940.98	-2.17954	0.0293149	-0.0282481	0.00730515	9638.76	-3.86688	0.000110963	19.1569	6.92e-05	11093	18051	-0.00444295	0.0394829	435.506	-0.112528	0.910456	568	907	0.00306454	0.00802465	9274.56	0.381891	0.702551	-0.00255091	0.00833595	9046.73	-0.306014	0.759601	0.261811	0.877301	9944	smri_volgm_cdk_intracranialv	NA	0.934985	0.9115	0	0	0	0	1	1
smri_vol_cdk_cdmdfrlh	0.00687321	0.00887349	9168.42	0.774578	0.438609	4.99e-05	0.00919826	8852.52	0.00542559	0.995671	0.600796	0.740523	NA	NA	NA	NA	10186	16641	3731	6455	373	195	0.0102703	0.00946282	8071	1.08533	0.277809	-0.00305312	0.0094342	7899.79	-0.323623	0.746232	1.34933	0.509328	9000	14750	0.0104657	0.0127721	4359.83	0.819419	0.412592	-0.0117133	0.0133488	4488.03	-0.877479	0.380274	1.56902	0.456343	4962	8316	-0.000697934	0.0080919	10113.7	-0.0862509	0.931269	-0.0100376	0.00818383	9780.85	-1.22652	0.220032	1.51171	0.46961	11093	18051	-0.00747382	0.0442668	456.059	-0.168836	0.866001	568	907	0.00546579	0.00904753	9254.41	0.60412	0.545779	-0.000722251	0.00938495	8990.24	-0.0769584	0.938658	0.370431	0.830925	9944	smri_volgm_cdk_intracranialv	NA	0.934985	0.9115	0	0	0	0	1	1
rsfmri_cor_ngd_df_scs_agrh	-0.00555515	0.00941429	8362.45	-0.590076	0.555156	-0.00562286	0.00966379	8245.49	-0.581849	0.560685	0.59735	0.7418	NA	NA	NA	NA	9322	14412	4232	5090	337	172	-0.00384122	0.0100324	7309.63	-0.382881	0.701819	-0.00569395	0.00983667	7350.85	-0.578849	0.562709	0.415157	0.812549	8248	12791	-0.00101631	0.0131356	4264.87	-0.0773704	0.938332	-0.00654	0.0137272	4300.35	-0.476427	0.633794	0.20726	0.901559	4636	7365	-0.0224248	0.00866266	9216.5	-2.58867	0.0096498	-0.0197209	0.00866834	9113.12	-2.27505	0.022926	11.4908	0.00319745	10129	15610	0.00960156	0.0449019	412.282	0.213834	0.830782	509	777	0.0073417	0.0114523	7837.97	0.64107	0.521496	0.00685934	0.0118718	7512.18	0.577782	0.563428	0.706819	0.70229	8397	rsmfri_subcortical	NA	0.935163	0.9115	0	0	0	0	1	1
dmri_dtild_scts_amygdalarh	0.00300585	0.00718024	8850.84	0.418628	0.675498	-0.00445469	0.00745436	8552.85	-0.597595	0.550126	0.597324	0.74181	NA	NA	NA	NA	9800	15455	4145	5655	351	179	0.000381352	0.00767304	7837.77	0.0497003	0.960362	-0.00768276	0.00762594	7529.98	-1.00745	0.31375	1.04924	0.591781	8658	13691	-0.0072978	0.0102299	4354.46	-0.713381	0.475648	-0.015794	0.0106443	4383.21	-1.48381	0.137932	2.56141	0.277841	4817	7812	-0.000919623	0.00654447	9755.16	-0.140519	0.888253	0.00295876	0.0065904	9452.86	0.448949	0.653479	0.223826	0.894122	10664	16757	0.0290964	0.0386125	421.438	0.753548	0.451541	530	823	-0.000770795	0.00827793	8389.8	-0.0931145	0.925815	-0.00317474	0.00857753	8364.63	-0.370122	0.711301	0.142397	0.931277	9085	dmri_dtildgm_cdsn_mean	NA	0.93566	0.9115	0	0	0	0	1	1
smri_thick_cdk_pcrh	0.000612962	0.00642626	9444.87	0.095384	0.924012	-0.00505154	0.00665866	9110.53	-0.758642	0.448086	0.608508	0.737673	NA	NA	NA	NA	10186	16641	3731	6455	373	195	0.00331527	0.00685105	8306.51	0.483906	0.628465	-0.00849784	0.00682313	8098.03	-1.24545	0.213004	1.93102	0.380788	9000	14750	-0.000870021	0.00915567	4490.05	-0.0950255	0.924299	0.0120293	0.00955033	4595.63	1.25957	0.207889	1.65294	0.437591	4962	8316	0.00287256	0.00585275	10467.8	0.490804	0.623575	-0.00368418	0.00591134	10097.7	-0.62324	0.533141	0.652816	0.721511	11093	18051	0.0270069	0.030819	495.169	0.876307	0.381288	568	907	0.00265781	0.0070418	9164	0.377433	0.705861	-0.00772898	0.00730503	8873.33	-1.05804	0.290068	1.36348	0.505736	9944	smri_thick_cdk_mean	NA	0.939127	0.9115	0	0	0	0	1	1
smri_thick_cdk_tmpolelh	0.00599403	0.00883335	9370.92	0.678569	0.497428	-0.00262715	0.00914061	9049.71	-0.287416	0.773801	0.595634	0.742437	NA	NA	NA	NA	10186	16641	3731	6455	373	195	0.00537612	0.00944201	8259.99	0.569384	0.569111	-0.00631575	0.00938165	8026.36	-0.673202	0.500838	0.873326	0.646189	9000	14750	-0.00211791	0.0124517	4546.91	-0.17009	0.864947	-0.0111521	0.0129867	4638.85	-0.858736	0.39053	0.750625	0.687074	4962	8316	0.0041611	0.00801012	10369.1	0.51948	0.603437	-0.00340619	0.00807148	9977.01	-0.422003	0.673032	0.471812	0.789855	11093	18051	0.016661	0.0430368	475.034	0.387133	0.698831	568	907	0.00709349	0.00972031	9237.08	0.729759	0.465556	-0.00114307	0.0100834	8967.35	-0.113362	0.909746	0.58032	0.748144	9944	smri_thick_cdk_mean	NA	0.939127	0.9115	0	0	0	0	1	1
smri_thick_cdk_cuneuslh	0.00650655	0.00835614	9512.23	0.778655	0.436203	0.000713789	0.00867296	9235	0.0823005	0.93441	0.602119	0.740034	NA	NA	NA	NA	10186	16641	3731	6455	373	195	0.00780975	0.00890329	8365.61	0.877175	0.380417	0.0010451	0.00887981	8194.29	0.117694	0.906313	0.762529	0.682997	9000	14750	0.012412	0.0122625	4486.83	1.01219	0.311502	0.0103842	0.0127889	4591.02	0.811972	0.41685	1.57311	0.455411	4962	8316	-0.00126137	0.00766883	10520.1	-0.16448	0.869357	0.00358612	0.00775954	10197.5	0.462157	0.643979	0.247964	0.883396	11093	18051	0.00620354	0.0395905	497.049	0.156693	0.875551	568	907	0.0101536	0.00883562	9265.09	1.14917	0.250516	-0.00178915	0.00917957	9038.18	-0.194906	0.845471	1.41401	0.493119	9944	smri_thick_cdk_mean	NA	0.939127	0.9115	0	0	0	0	1	1
dmri_dtitd_fiberat_pscsrh	-0.00124883	0.00627961	9158.68	-0.198871	0.842368	-0.00503653	0.00655413	8921.15	-0.768452	0.442239	0.603525	0.739514	NA	NA	NA	NA	9800	15454	4146	5654	351	179	-0.00098798	0.00673212	8064.78	-0.146756	0.883328	-0.000827033	0.00674633	7876.78	-0.12259	0.902435	0.0333628	0.983457	8658	13690	0.000363879	0.00872053	4438.36	0.0417267	0.966718	0.000787551	0.00913456	4542.01	0.0862166	0.931298	0.0108837	0.994573	4817	7812	0.000760425	0.00570277	10086.8	0.133343	0.893925	-0.00154482	0.00576581	9826.36	-0.267928	0.78876	0.091557	0.955254	10664	16756	0.037694	0.0300129	407.777	1.25593	0.209862	530	823	0.00685344	0.0070764	8456.65	0.968493	0.332826	-0.00156793	0.00732898	8462.93	-0.213936	0.830602	1.03953	0.594661	9084	dmri_dtitd_fiberat_allfibers	NA	0.962446	0.9115	0	0	0	0	1	1
dmri_dtitd_fiberat_ifsfcrh	0.00167716	0.00569294	9057.23	0.294602	0.768304	0.00441499	0.00594102	8829.37	0.743137	0.457419	0.601237	0.74036	NA	NA	NA	NA	9800	15454	4146	5654	351	179	0.0011473	0.00613533	7982.65	0.186999	0.851666	0.00543751	0.00614462	7783.22	0.884922	0.376226	0.796303	0.67156	8658	13690	-0.00493327	0.0080851	4366.83	-0.610168	0.541783	0.00412756	0.00845026	4454.15	0.488454	0.625252	0.658902	0.719319	4817	7812	0.00603667	0.00517282	9970.34	1.167	0.24324	0.00928771	0.00522996	9715.51	1.77587	0.0757862	4.33786	0.1143	10664	16756	-0.0154242	0.0270866	434.616	-0.569441	0.569351	530	823	0.00128491	0.00642192	8480.73	0.200082	0.841421	0.00580222	0.00665091	8490.84	0.872395	0.383018	0.778156	0.677681	9084	dmri_dtitd_fiberat_allfibers	NA	0.962446	0.9115	0	0	0	0	1	1
dmri_dtifagm_cdsn_rsmfrlh	-0.00357501	0.00463119	8901.01	-0.771941	0.44017	-0.000407753	0.00479587	8611.57	-0.0850217	0.932246	0.607061	0.738207	NA	NA	NA	NA	9798	15452	4144	5654	351	179	-0.00510152	0.00496571	7863.98	-1.02735	0.304288	-0.00431572	0.00491924	7550.68	-0.877315	0.380343	1.69619	0.428231	8656	13688	-0.00765817	0.0068075	4401.9	-1.12496	0.260667	-0.00950357	0.00708496	4425.02	-1.34137	0.179869	2.87311	0.237745	4817	7812	0.000150239	0.00421952	9800.43	0.0356057	0.971597	0.00106843	0.00423923	9500.4	0.252034	0.801021	0.0643176	0.968353	10662	16754	-0.020161	0.0231847	433.552	-0.869584	0.385009	530	823	-0.00412584	0.00544228	8455.17	-0.758108	0.448408	-0.00235775	0.00563669	8413.19	-0.418286	0.675749	0.712128	0.700428	9082	dmri_dtifagm_cdsn_mean	NA	0.989959	0.9115	0	0	0	0	1	1
dmri_rsirnigm_cdk_islh	-0.00171496	0.00497547	8623.47	-0.344683	0.730341	-0.00368532	0.00514921	8338.82	-0.715705	0.474194	0.590813	0.744229	NA	NA	NA	NA	9798	15453	4143	5655	351	179	0.00145723	0.00533082	7611.87	0.27336	0.784584	-0.000779447	0.00526949	7273.48	-0.147917	0.882412	0.108389	0.947248	8656	13689	0.00536337	0.0069767	4255.15	0.768754	0.442082	-0.00388063	0.00723572	4252.58	-0.536316	0.591769	0.97016	0.615648	4817	7812	-0.000729558	0.00454036	9465.69	-0.160683	0.872347	-0.00877358	0.00456132	9163.53	-1.92347	0.0544517	3.70813	0.1566	10662	16755	0.0108142	0.0253425	397.647	0.426721	0.669814	530	823	0.00597137	0.00643166	8276.33	0.928434	0.35321	-0.00607843	0.00666203	8242.58	-0.9124	0.361585	1.90421	0.385928	9083	dmri_rsirnigm_cdk_mean	NA	0.855436	0.912088	0	0	0	0	1	1
dmri_dtildwm_cdsn_ihcntelh	0.00604592	0.00840905	8782.84	0.718977	0.472174	0.00291956	0.00872937	8474.85	0.334453	0.738046	0.591421	0.744003	NA	NA	NA	NA	9798	15452	4144	5654	351	179	0.0092386	0.0089818	7757.35	1.02859	0.303704	0.00399527	0.00893282	7467.87	0.447258	0.654702	1.19415	0.550418	8656	13688	-0.00530388	0.0117624	4341.88	-0.450917	0.652072	0.0149947	0.0122903	4415.92	1.22004	0.222514	1.81784	0.402959	4817	7812	0.00469288	0.00766803	9660.37	0.612006	0.540548	0.00751311	0.00771858	9346.7	0.97338	0.33039	1.28245	0.526648	10662	16754	-0.00982538	0.0416531	438.003	-0.235886	0.813631	530	823	0.00956916	0.00957761	8321.55	0.999117	0.317767	0.00579794	0.00991869	8280.26	0.584547	0.558868	1.23752	0.538611	9082	dmri_dtildwm_cdsn_mean	NA	0.969405	0.912088	0	0	0	0	1	1
rsfmri_cor_ngd_vta_scs_aglh	0.0062946	0.00918523	8308.62	0.685297	0.493176	-0.00211096	0.00943086	8219.97	-0.223835	0.822891	0.588828	0.744968	NA	NA	NA	NA	9322	14412	4232	5090	337	172	0.00552668	0.00979395	7303.4	0.564295	0.572571	-0.00113189	0.00960246	7342.62	-0.117875	0.90617	0.373778	0.829536	8248	12791	0.0105261	0.0127396	4263.73	0.826253	0.408707	-0.00389135	0.0133074	4294.18	-0.29242	0.769979	0.841647	0.656506	4636	7365	0.0127614	0.00839948	9134.71	1.5193	0.128721	0.0085254	0.00840325	9048.21	1.01454	0.310354	3.23609	0.198286	10129	15610	0.0225488	0.0439409	376.042	0.513162	0.608139	509	777	0.0134723	0.0112753	7881.05	1.19485	0.23218	-0.00329093	0.0116937	7592.38	-0.281428	0.778389	1.62462	0.443833	8397	rsmfri_subcortical	NA	0.935163	0.912609	0	0	0	0	1	1
dmri_dtildwm_cdsn_linguallh	-0.000556235	0.00758732	8855.44	-0.0733111	0.94156	-0.00605074	0.00787857	8541.01	-0.768	0.442509	0.587454	0.74548	NA	NA	NA	NA	9798	15452	4144	5654	351	179	-0.000315919	0.00812786	7849.97	-0.0388687	0.968996	-0.00589277	0.00809341	7578.57	-0.728094	0.466578	0.523728	0.769616	8656	13688	-0.000735678	0.0107536	4378.62	-0.0684123	0.945461	-0.0249246	0.0112363	4452.16	-2.21821	0.0265905	5.00057	0.0820614	4817	7812	0.00267609	0.00690809	9764.3	0.387384	0.69848	0.00564104	0.00695462	9443.62	0.811121	0.417317	0.798127	0.670948	10662	16754	-0.00907139	0.0355373	405.469	-0.255264	0.798648	530	823	0.00497763	0.00890878	8292.64	0.558732	0.576359	-0.00800231	0.00922525	8236.67	-0.867435	0.385729	1.1694	0.557273	9082	dmri_dtildwm_cdsn_mean	NA	0.969405	0.912852	0	0	0	0	1	1
smri_vol_cdk_postcnlh	0.00183353	0.00813475	8987.53	0.225395	0.821677	0.00630014	0.00844497	8715.76	0.746023	0.455674	0.586362	0.745887	NA	NA	NA	NA	10186	16641	3731	6455	373	195	0.00932314	0.008674	7896.52	1.07484	0.28248	0.0114949	0.00865521	7740.66	1.32809	0.184189	2.67812	0.262092	9000	14750	-0.00492676	0.0121466	4248.05	-0.405609	0.68505	0.0228615	0.0126724	4352.77	1.80404	0.0712941	3.61113	0.164382	4962	8316	-0.0193131	0.00751432	9861.44	-2.57018	0.0101791	-0.0174169	0.00761225	9550.06	-2.28801	0.0221587	11.4731	0.00322588	11093	18051	-0.0527889	0.039971	437.511	-1.32068	0.187298	568	907	0.000783475	0.00827849	9259.53	0.0946398	0.924603	0.00846816	0.00859614	9018.44	0.985112	0.324596	0.960632	0.618588	9944	smri_volgm_cdk_intracranialv	NA	0.934985	0.912966	0	0	0	0	1	1
dmri_dtimdwm_cdsn_rncntelh	0.000728283	0.00802175	8853.5	0.0907885	0.927663	0.0063355	0.00832994	8551.69	0.760571	0.446935	0.578884	0.748681	NA	NA	NA	NA	9798	15452	4144	5654	351	179	0.00197512	0.00857277	7819.53	0.230394	0.817791	0.00191671	0.00852654	7519.92	0.224794	0.822146	0.0938674	0.954151	8656	13688	-0.0144176	0.0112198	4382.8	-1.28501	0.198857	0.0104833	0.0116964	4422.02	0.896288	0.370148	2.6921	0.260267	4817	7812	-0.00301607	0.00729979	9757.4	-0.413173	0.679489	-0.00278757	0.00735056	9447.61	-0.379232	0.704524	0.305881	0.858181	10662	16754	-0.0124131	0.037942	464.934	-0.327161	0.743693	530	823	0.00199406	0.00916805	8379.57	0.217501	0.827823	0.00568163	0.00949451	8345.34	0.598412	0.549581	0.383721	0.825422	9082	dmri_dtimdwm_cdsn_mean	NA	0.862485	0.91363	0	0	0	0	1	1
dmri_rsifni_fib_unclh	0.00140813	0.00610172	8800.09	0.230777	0.817494	-0.0044331	0.00631993	8498.92	-0.701448	0.483043	0.583525	0.746946	NA	NA	NA	NA	9800	15455	4145	5655	351	179	-0.00128106	0.00651703	7787.45	-0.196571	0.844169	-0.0076908	0.00645506	7433.2	-1.19144	0.23352	1.43434	0.488131	8658	13691	-0.00266703	0.00872773	4308.54	-0.305581	0.759939	0.00172822	0.00907202	4288.24	0.1905	0.848926	0.14655	0.929345	4817	7812	0.00308043	0.00553084	9680.06	0.556955	0.577571	-0.00690609	0.0055573	9380.14	-1.24271	0.214007	1.91158	0.384509	10664	16757	0.0437336	0.0320082	417.929	1.36632	0.172572	530	823	0.00727155	0.00720731	8471.91	1.00891	0.313045	-0.00443324	0.00746279	8437.88	-0.594046	0.552497	1.51003	0.470004	9085	dmri_rsifni_fib_allfib	NA	0.905389	0.91363	0	0	0	0	1	1
dmri_dtifawm_cdsn_tppolerh	0.00572812	0.00814208	8796.19	0.70352	0.48175	0.00300814	0.0084405	8497.93	0.356394	0.721555	0.578892	0.748678	NA	NA	NA	NA	9798	15452	4144	5654	351	179	0.0032112	0.0086807	7737.34	0.369924	0.711449	-0.00200692	0.00862638	7491.17	-0.232649	0.81604	0.211726	0.899548	8656	13688	0.0126567	0.0114766	4312.68	1.10282	0.270165	-0.00339518	0.011998	4414.8	-0.282979	0.777206	1.36497	0.505359	4817	7812	-0.000233277	0.00745152	9712.95	-0.0313059	0.975026	-0.00397878	0.00748974	9400.23	-0.531231	0.595271	0.28501	0.867183	10662	16754	-0.0131569	0.0420444	419.887	-0.312929	0.75449	530	823	0.00872883	0.00937449	8322.4	0.931126	0.351816	0.00434581	0.00970949	8266.41	0.447583	0.654466	1.00509	0.604989	9082	dmri_dtifawm_cdsn_mean	NA	0.906295	0.91363	0	0	0	0	1	1
dmri_dtitdwm_cdsn_fusiformrh	-0.00387762	0.00518026	8810.95	-0.748539	0.454155	-0.000978007	0.0053757	8507.94	-0.181931	0.855641	0.578647	0.74877	NA	NA	NA	NA	9798	15452	4144	5654	351	179	-0.00304506	0.0054932	7740.91	-0.554333	0.579367	-0.00427029	0.00546239	7446.33	-0.781763	0.434379	0.853171	0.652734	8656	13688	-0.00797516	0.00727913	4321.77	-1.09562	0.273306	-0.0083077	0.00761144	4378.95	-1.09148	0.275123	2.20436	0.332146	4817	7812	-0.00513109	0.00472075	9668.41	-1.08692	0.277098	-0.000817913	0.00474903	9363.65	-0.172227	0.863262	1.20866	0.546441	10662	16754	0.00530994	0.0258636	422.701	0.205306	0.837432	530	823	0.000515034	0.00621681	8372.5	0.0828455	0.933976	0.000218242	0.0064385	8331.52	0.0338964	0.972961	0.00681787	0.996597	9082	dmri_dtitdwm_cdsn_mean	NA	0.910912	0.91363	0	0	0	0	1	1
dmri_rsirndgm_cdk_cnrh	0.000190821	0.00654861	8883.76	0.0291392	0.976754	0.00515666	0.00679203	8580.19	0.759223	0.44774	0.580429	0.748103	NA	NA	NA	NA	9798	15453	4143	5655	351	179	0.000750723	0.00699422	7848.45	0.107335	0.914526	0.0028037	0.00694859	7555.87	0.403491	0.686598	0.17027	0.918388	8656	13689	0.00294581	0.00934025	4424.46	0.315389	0.752481	0.0173204	0.00976598	4492.48	1.77354	0.0762067	3.1991	0.201987	4817	7812	0.00301831	0.00597236	9758.15	0.50538	0.613303	0.00261063	0.00600753	9449.62	0.434559	0.663892	0.4232	0.809288	10662	16755	-0.0358674	0.0324588	417.428	-1.10501	0.269791	530	823	0.000737824	0.00748608	8399.09	0.0985594	0.92149	-0.00159554	0.00775337	8361.97	-0.205787	0.836962	0.0567539	0.972022	9083	dmri_rsirndgm_cdk_mean	NA	0.923584	0.91363	0	0	0	0	1	1
dmri_rsihndgm_cdk_poblh	0.00222835	0.0057831	8994.72	0.385322	0.700008	-0.00367132	0.00598953	8718.16	-0.612957	0.539921	0.57856	0.748802	NA	NA	NA	NA	9798	15453	4143	5655	351	179	1.82e-05	0.00616455	7928.19	0.00294453	0.997651	-0.00764985	0.00611318	7642.03	-1.25137	0.210837	1.59059	0.451448	8656	13689	0.00937163	0.00829701	4473.26	1.12952	0.258739	-0.00846114	0.00867051	4509.29	-0.975853	0.32919	2.4502	0.293729	4817	7812	0.00382612	0.00527517	9847.93	0.725307	0.468281	-0.00230577	0.00529845	9561.74	-0.435179	0.663442	0.739397	0.690943	10662	16755	-0.0125011	0.0279194	485.849	-0.447755	0.654529	530	823	0.0117054	0.0066997	8478.61	1.74715	0.0806478	-0.00613398	0.00693737	8429.04	-0.884194	0.376617	4.19621	0.122689	9083	dmri_rsihndgm_cdk_mean	NA	0.92647	0.91363	0	0	0	0	1	1
rsfmri_cor_ngd_vta_scs_hplh	0.006842	0.00910494	8306.74	0.751461	0.452397	-0.000440767	0.00934528	8213.13	-0.0471647	0.962383	0.578183	0.748944	NA	NA	NA	NA	9325	14427	4223	5102	337	172	0.00908388	0.00974438	7273.09	0.932217	0.351255	-0.00306059	0.00955442	7313.99	-0.320333	0.748725	1.04077	0.594292	8251	12805	-0.000508582	0.0128412	4236.65	-0.0396056	0.968409	-0.00637025	0.0134161	4263.64	-0.47482	0.634939	0.236013	0.88869	4638	7375	-0.0106756	0.00843622	9161.98	-1.26544	0.205744	-0.0187695	0.0084424	9087.54	-2.22324	0.0262242	6.41968	0.0403631	10133	15626	0.0529938	0.0444199	349.245	1.19302	0.233672	509	777	0.0167638	0.0112352	7900.31	1.49208	0.135718	0.0101826	0.0116419	7602.32	0.874648	0.381793	2.75799	0.251832	8402	rsmfri_subcortical	NA	0.935163	0.91363	0	0	0	0	1	1
dmri_dtifagm_cdsn_postrh	0.0021713	0.00466148	9044.07	0.465797	0.641372	-0.00268519	0.00483167	8749.62	-0.555747	0.578398	0.582989	0.747146	NA	NA	NA	NA	9798	15452	4144	5654	351	179	0.00382922	0.00500755	7975.77	0.76469	0.444479	0.000531245	0.00497184	7688.06	0.106851	0.91491	0.592019	0.74378	8656	13688	0.00121688	0.00664444	4562.54	0.183142	0.854694	-0.00465974	0.00693533	4588.73	-0.671885	0.501691	0.508295	0.775577	4817	7812	-0.000623032	0.00423028	9964.97	-0.147279	0.882915	-0.00376859	0.00425243	9661.63	-0.88622	0.375521	0.787822	0.674414	10662	16754	0.0198936	0.0223212	416.853	0.891241	0.373314	530	823	0.00354958	0.00540493	8417.17	0.65673	0.511372	0.00353753	0.00559766	8374.63	0.631965	0.527427	0.760756	0.683603	9082	dmri_dtifagm_cdsn_mean	NA	0.989959	0.91363	0	0	0	0	1	1
smri_sulc_cdk_banksstslh	0.00334997	0.0103282	9533.5	0.324352	0.745679	0.00764185	0.0107039	9219.09	0.713931	0.475288	0.576999	0.749387	NA	NA	NA	NA	10186	16641	3731	6455	373	195	0.00637476	0.0109913	8372.69	0.579984	0.561941	0.00224258	0.0109564	8208.2	0.204682	0.837826	0.360685	0.834984	9000	14750	-0.013481	0.0144781	4532.45	-0.931128	0.351837	-0.00617379	0.0151199	4644.96	-0.408323	0.683056	0.980752	0.612396	4962	8316	0.0077895	0.00935695	10538.3	0.832483	0.405155	0.00673479	0.00944474	10206.5	0.713073	0.475817	1.16607	0.558201	11093	18051	0.0158118	0.0493759	535.769	0.320233	0.748917	568	907	0.00244392	0.0105644	9302.99	0.231336	0.817059	0.0101992	0.0109602	9056.39	0.930565	0.352103	0.89001	0.640821	9944	smri_sulc_cdk_mean	NA	0.949824	0.913787	0	0	0	0	1	1
dmri_rsihnt_fib_cgclh	-0.00586629	0.00783446	9019.52	-0.748781	0.454009	-0.00130875	0.00815814	8747.96	-0.160423	0.872552	0.573135	0.750836	NA	NA	NA	NA	9800	15455	4145	5655	351	179	-0.00243325	0.00831787	7945.29	-0.292533	0.769886	0.00980086	0.00830324	7683.3	1.18037	0.237891	1.57041	0.456027	8658	13691	0.00864032	0.011021	4384.11	0.783986	0.433091	0.000521317	0.0115167	4438.11	0.0452662	0.963897	0.602824	0.739773	4817	7812	-0.0108133	0.00714193	9921.87	-1.51406	0.130043	-0.0134771	0.00720749	9634.93	-1.86987	0.0615322	5.5617	0.0619859	10664	16757	-0.0279798	0.0406703	428.769	-0.687968	0.491845	530	823	0.000606512	0.00899421	8451.64	0.0674336	0.946238	-0.00139649	0.00931749	8442.2	-0.149878	0.880864	0.0301274	0.985049	9085	dmri_rsihnt_fib_allfib	NA	0.825471	0.914787	0	0	0	0	1	1
rsfmri_cor_ngd_smh_scs_agrh	0.00694922	0.00932615	8297.26	0.745133	0.456213	0.0022719	0.00957292	8197.64	0.237326	0.81241	0.573788	0.750591	NA	NA	NA	NA	9325	14427	4223	5102	337	172	0.00596012	0.00996468	7237.11	0.598125	0.549775	0.00921836	0.00977035	7276.36	0.943503	0.345455	1.13899	0.565812	8251	12805	0.00567149	0.0129579	4208.52	0.437688	0.661635	-0.0166513	0.0135433	4240.85	-1.22948	0.218959	1.79912	0.40675	4638	7375	0.00145223	0.00850598	9164.43	0.17073	0.864439	0.00412682	0.00851221	9089.48	0.484812	0.627821	0.254523	0.880503	10133	15626	-0.0198182	0.0426678	357.672	-0.464476	0.642589	509	777	0.00410936	0.0112931	7895.86	0.363881	0.715956	-0.00534045	0.0117031	7598.29	-0.456328	0.648167	0.381225	0.826453	8402	rsmfri_subcortical	NA	0.935163	0.914787	0	0	0	0	1	1
dmri_dtimdwm_cdsn_mlobfrlh	-0.00322966	0.00752673	8399.07	-0.429092	0.667867	0.00448971	0.0077884	8128.57	0.576461	0.56432	0.572029	0.751252	NA	NA	NA	NA	9798	15452	4144	5654	351	179	-0.00340195	0.00805659	7335.7	-0.422257	0.67285	0.00509001	0.00797376	7085.42	0.638346	0.523269	0.64074	0.72588	8656	13688	-0.002233	0.0102937	4209.15	-0.216928	0.828275	0.000739996	0.0107072	4271.98	0.0691122	0.944904	0.0582558	0.971292	4817	7812	-0.00297936	0.00687587	9268.33	-0.433306	0.664802	0.00972281	0.00690253	8964.22	1.40859	0.158992	2.21281	0.330746	10662	16754	-0.0316465	0.0372984	361.253	-0.848468	0.396739	530	823	-0.00402432	0.00905114	8235.07	-0.44462	0.656606	0.00790999	0.00937228	8177.27	0.843977	0.398707	0.992186	0.608905	9082	dmri_dtimdwm_cdsn_mean	NA	0.862485	0.91491	0	0	0	0	1	1
dmri_rsirndwm_cdk_iclh	0.00452914	0.00744842	9010.39	0.608067	0.543158	0.00392798	0.00774578	8701.78	0.507112	0.612089	0.570981	0.751646	NA	NA	NA	NA	9798	15453	4143	5655	351	179	0.00387779	0.00793052	7946.48	0.48897	0.624876	0.00238818	0.00791528	7697.82	0.301717	0.762876	0.307608	0.85744	8656	13689	-0.00429504	0.0102046	4425.17	-0.420891	0.673855	0.00608748	0.0107091	4542.06	0.568439	0.569765	0.539909	0.763414	4817	7812	0.00153615	0.00681403	9906.03	0.22544	0.821642	0.00710714	0.00686651	9593.46	1.03504	0.300675	1.0989	0.577266	10662	16755	-0.018706	0.0393091	437.353	-0.475869	0.634405	530	823	0.00492086	0.00828416	8367.37	0.594009	0.552522	0.00620634	0.00858118	8323.35	0.72325	0.469547	0.797667	0.671102	9083	dmri_rsirndwm_cdk_mean	NA	0.926135	0.915006	0	0	0	0	1	1
dmri_rsihntwm_cdk_raclh	0.006825	0.00917163	9009.87	0.744143	0.456809	0.0018909	0.00954595	8701.25	0.198083	0.842984	0.569653	0.752145	NA	NA	NA	NA	9798	15453	4143	5655	351	179	0.0105277	0.00976222	7940.23	1.07842	0.280881	0.00575561	0.00975366	7705.56	0.590097	0.555143	1.40785	0.494639	8656	13689	0.000357146	0.0130848	4360.26	0.0272947	0.978226	-0.015912	0.0137151	4493.21	-1.16018	0.246039	1.38597	0.500082	4817	7812	-0.00643739	0.00843515	9922.02	-0.763163	0.445385	-0.014174	0.0085073	9606.5	-1.6661	0.095726	3.26882	0.195067	10662	16755	-0.0404237	0.044073	484.881	-0.917198	0.359495	530	823	0.00934647	0.0102616	8371.33	0.910819	0.362417	0.00574239	0.0106294	8335.75	0.540235	0.589049	1.04542	0.592912	9083	dmri_rsihntwm_cdk_mean	NA	0.850787	0.91523	0	0	0	0	1	1
dmri_rsihni_fib_cgclh	-0.00583803	0.00783853	9019.92	-0.744786	0.456421	-0.00129111	0.00816247	8748.53	-0.158177	0.874321	0.566837	0.753205	NA	NA	NA	NA	9800	15455	4145	5655	351	179	-0.00244045	0.00832227	7945.47	-0.293243	0.769344	0.00981942	0.00830777	7683.74	1.18196	0.23726	1.57483	0.455019	8658	13691	0.00870891	0.0110276	4384.22	0.789736	0.429724	0.000565898	0.0115238	4438.46	0.0491067	0.960836	0.611665	0.73651	4817	7812	-0.0107856	0.00714561	9922.43	-1.50941	0.131227	-0.01349	0.00721127	9635.62	-1.87069	0.0614187	5.55145	0.0623044	10664	16757	-0.0280045	0.0406868	428.738	-0.688295	0.491639	530	823	0.000651956	0.00899723	8451.84	0.0724619	0.942236	-0.00138539	0.00932064	8442.46	-0.148637	0.881844	0.030624	0.984805	9085	dmri_rsihni_fib_allfib	NA	0.820106	0.915768	0	0	0	0	1	1
dmri_rsihniwm_cdk_raclh	0.00678142	0.00917899	9009.66	0.738798	0.460049	0.00199621	0.00955359	8701.04	0.208949	0.834493	0.564717	0.754003	NA	NA	NA	NA	9798	15453	4143	5655	351	179	0.0104086	0.00977149	7939.88	1.0652	0.286818	0.00600259	0.0097629	7705.15	0.614836	0.538681	1.40601	0.495095	8656	13689	0.000229165	0.0130928	4359.87	0.0175032	0.986036	-0.0159096	0.0137241	4493.43	-1.15924	0.246418	1.38153	0.501193	4817	7812	-0.00645491	0.00844232	9921.96	-0.764589	0.444534	-0.0139883	0.00851449	9606.46	-1.64288	0.10044	3.19502	0.2024	10662	16755	-0.041038	0.0441019	484.885	-0.930527	0.352561	530	823	0.00936322	0.0102684	8371.08	0.911853	0.361873	0.00570973	0.0106365	8335.64	0.536808	0.591415	1.04413	0.593295	9083	dmri_rsihniwm_cdk_mean	NA	0.852889	0.915768	0	0	0	0	1	1
dmri_rsirnigm_cdk_lorh	-0.00186775	0.00498921	8741.07	-0.374357	0.708147	-0.00353305	0.0051767	8441.54	-0.682492	0.494946	0.559564	0.755949	NA	NA	NA	NA	9798	15453	4143	5655	351	179	-0.00536057	0.00533479	7725.71	-1.00483	0.31501	-0.00536088	0.00529614	7402.01	-1.01222	0.311465	1.8617	0.394218	8656	13689	-0.00542866	0.00711478	4223.27	-0.763011	0.445499	-0.00494869	0.00738954	4227.83	-0.669688	0.503093	0.962649	0.617964	4817	7812	-0.00459337	0.00457556	9621.22	-1.00389	0.315455	-0.00144263	0.00460654	9313.78	-0.31317	0.754158	1.08332	0.58178	10662	16755	0.0156408	0.0252613	402.24	0.619163	0.536159	530	823	-0.002124	0.00600737	8341.69	-0.353566	0.723673	-0.00226376	0.0062228	8324.15	-0.363785	0.716028	0.233611	0.889758	9083	dmri_rsirnigm_cdk_mean	NA	0.857771	0.915768	0	0	0	0	1	1
dmri_rsirntwm_cdk_iclh	0.00562246	0.00766135	9010.47	0.733873	0.463045	0.00178544	0.00796523	8705.46	0.224154	0.822643	0.563298	0.754539	NA	NA	NA	NA	9798	15453	4143	5655	351	179	0.0036506	0.00817555	7950.13	0.446526	0.655229	0.000175389	0.0081546	7689.79	0.0215079	0.982841	0.201997	0.903934	8656	13689	-0.00378168	0.0105921	4431.42	-0.357028	0.721088	-0.000909426	0.0111061	4530.75	-0.0818852	0.934742	0.126736	0.938598	4817	7812	0.00109595	0.00698647	9908.25	0.156867	0.875353	0.00318149	0.00703942	9598.97	0.451954	0.651312	0.220147	0.895768	10662	16755	-0.0109233	0.0388822	426.124	-0.280933	0.778898	530	823	0.00616708	0.00880508	8376.81	0.7004	0.483697	0.00439221	0.00912073	8338.24	0.481564	0.630129	0.661629	0.718339	9083	dmri_rsirntwm_cdk_mean	NA	0.867719	0.915768	0	0	0	0	1	1
dmri_rsifniwm_cdk_raclh	-0.00204632	0.0076028	8483.05	-0.269153	0.787818	0.00524126	0.00786968	8196.1	0.666007	0.505425	0.558811	0.756233	NA	NA	NA	NA	9798	15453	4143	5655	351	179	-0.00247721	0.00813204	7528.48	-0.304623	0.760661	0.000626938	0.00804878	7209.29	0.0778923	0.937916	0.105083	0.948815	8656	13689	-0.0143047	0.0106436	4296.01	-1.34397	0.179029	0.00702499	0.0110646	4290.51	0.634907	0.525523	2.39477	0.301984	4817	7812	-0.00330138	0.00691372	9358.35	-0.477512	0.633009	0.000485669	0.00694203	9054.94	0.0699606	0.944227	0.236012	0.888691	10662	16755	-0.00364398	0.0375573	392.985	-0.0970246	0.922756	530	823	-0.00333044	0.00903186	8364.91	-0.368743	0.712328	0.00194972	0.009352	8318.45	0.208482	0.834858	0.196758	0.906305	9083	dmri_rsifniwm_cdk_mean	NA	0.872201	0.915768	0	0	0	0	1	1
dmri_rsifniwm_cdk_fprh	-0.00591999	0.0079745	8288.04	-0.742365	0.457887	0.000203523	0.00823971	8123.25	0.0247003	0.980295	0.564123	0.754227	NA	NA	NA	NA	9798	15453	4143	5655	351	179	-0.00508851	0.00852699	7304.34	-0.596754	0.55069	-0.00125315	0.00842628	7160.82	-0.148719	0.88178	0.371088	0.830652	8656	13689	0.00191992	0.0110881	4274.31	0.173152	0.86254	-0.00209655	0.0115794	4386.33	-0.181058	0.85633	0.067843	0.966647	4817	7812	-0.00779772	0.00729409	9176.06	-1.06905	0.285077	-0.00764311	0.00730791	8940.35	-1.04587	0.29565	2.1714	0.337665	10662	16755	-0.00327774	0.0384188	385.378	-0.0853159	0.932055	530	823	-0.00687842	0.00973994	8299.7	-0.706207	0.480079	0.0144017	0.0100828	8226.3	1.42834	0.153233	2.7437	0.253637	9083	dmri_rsifniwm_cdk_mean	NA	0.872201	0.915768	0	0	0	0	1	1
rsfmri_c_ngd_cgc_ngd_vta	0.000849275	0.00974104	8651.92	0.0871853	0.930526	0.00740061	0.0100058	8474.68	0.739632	0.459544	0.562686	0.75477	NA	NA	NA	NA	9323	14423	4223	5100	337	172	0.00259207	0.0103775	7574.41	0.249779	0.802765	-0.00723888	0.0101721	7552.35	-0.711639	0.47671	0.597029	0.741919	8249	12801	-0.00577594	0.0136398	4335.02	-0.423462	0.671979	0.00149834	0.0142605	4354.63	0.105069	0.916326	0.205108	0.90253	4636	7371	-0.00812391	0.00891258	9529.09	-0.911511	0.362049	-0.000381527	0.00891971	9378.73	-0.0427734	0.965883	0.832006	0.659678	10131	15622	-0.00769842	0.0477585	447.329	-0.161195	0.872013	509	777	0.00628935	0.0110582	7935.44	0.568748	0.569543	0.0128616	0.0114648	7671.52	1.12183	0.26197	1.50268	0.471734	8399	rsmfri_cortical	NA	0.905723	0.915768	0	0	0	0	1	1
dmri_rsifni_scs_hcrh	-0.00105936	0.00630512	8745.81	-0.168016	0.866574	-0.00484304	0.00654433	8432.71	-0.740036	0.459299	0.565102	0.753858	NA	NA	NA	NA	9800	15455	4145	5655	351	179	0.0002755	0.00669849	7695.66	0.0411287	0.967194	-0.00346833	0.00665925	7403.92	-0.520829	0.602501	0.285103	0.867143	8658	13691	-0.0138418	0.00895588	4330.51	-1.54555	0.122286	-0.0116168	0.00935324	4394.68	-1.24201	0.214299	3.64377	0.161721	4817	7812	0.00190532	0.00574084	9630.23	0.331889	0.73998	0.00252078	0.00577841	9312.98	0.436241	0.662672	0.283228	0.867956	10664	16757	0.0213077	0.0333111	464.627	0.639656	0.522712	530	823	-0.005289	0.00743545	8383.59	-0.711321	0.476905	-0.00151702	0.0077005	8346.62	-0.197003	0.84383	0.526299	0.768627	9085	dmri_rsifnigm_cdk_mean	NA	0.915699	0.915768	0	0	0	0	1	1
dmri_rsifnigm_cdk_cnrh	-0.00112241	0.00658808	8861.84	-0.17037	0.864723	-0.00505408	0.00685556	8566.39	-0.737224	0.461007	0.560936	0.75543	NA	NA	NA	NA	9798	15453	4143	5655	351	179	0.00132664	0.00702936	7823.86	0.188729	0.85031	-0.00516158	0.00701432	7565.7	-0.735863	0.461837	0.618669	0.733935	8656	13689	-0.00313324	0.00950976	4294.46	-0.329476	0.741812	0.0014723	0.0099443	4406.52	0.148055	0.882306	0.145806	0.929691	4817	7812	0.000946268	0.00609342	9726.14	0.155293	0.876593	0.00406165	0.00614651	9421.86	0.660805	0.508753	0.4511	0.798077	10662	16755	0.0441337	0.0321968	400.156	1.37075	0.171222	530	823	-0.00188163	0.00758451	8366.74	-0.248089	0.804072	-0.00226416	0.00785795	8342.33	-0.288137	0.773249	0.134224	0.93509	9083	dmri_rsifnigm_cdk_mean	NA	0.915699	0.915768	0	0	0	0	1	1
dmri_rsihndwm_cdk_fplh	-0.00595698	0.00849395	8673.43	-0.701321	0.483122	0.00151969	0.00879952	8395.62	0.172702	0.86289	0.558457	0.756367	NA	NA	NA	NA	9798	15453	4143	5655	351	179	-0.00577455	0.00907352	7655.81	-0.636418	0.524523	-0.00240941	0.00900412	7406	-0.267589	0.789023	0.458014	0.795323	8656	13689	-0.00922473	0.0120309	4332.04	-0.76675	0.443272	-0.0179724	0.0125765	4431.71	-1.42905	0.15306	2.50183	0.286242	4817	7812	-0.00230306	0.0077472	9574.85	-0.297277	0.766262	0.00388988	0.00778177	9279	0.499871	0.617178	0.350974	0.839048	10662	16755	-0.0160318	0.0406938	358.368	-0.393962	0.693843	530	823	-0.00808724	0.0100252	8355.76	-0.806689	0.419868	0.0023008	0.0103813	8293.66	0.22163	0.824607	0.753372	0.686131	9083	dmri_rsihndwm_cdk_mean	NA	0.929526	0.915768	0	0	0	0	1	1
dmri_dtimd_scts_hpusrh	0.00262109	0.00709378	8881.3	0.369491	0.711771	-0.0044768	0.00737054	8569.69	-0.607391	0.543608	0.562198	0.754954	NA	NA	NA	NA	9800	15455	4145	5655	351	179	0.0017499	0.00754415	7824.11	0.231954	0.81658	-0.00574516	0.0075111	7548.78	-0.764888	0.444362	0.686495	0.709462	8658	13691	-0.0129463	0.0100034	4411.31	-1.29419	0.195667	-0.016294	0.0104597	4486.59	-1.55778	0.119356	3.80644	0.149087	4817	7812	0.00619362	0.00647094	9797.5	0.957144	0.338518	0.00456251	0.00651837	9480.74	0.699946	0.483978	1.34749	0.509795	10664	16757	0.0389614	0.0386161	421.229	1.00894	0.313582	530	823	0.00156478	0.0082932	8350.76	0.188683	0.850346	0.00044423	0.00859108	8316.45	0.0517083	0.958762	0.036635	0.981849	9085	dmri_dtimdgm_cdsn_mean	NA	0.940656	0.915768	0	0	0	0	1	1
dmri_dtimd_fiberat_unclh	0.0044041	0.00632315	8977.07	0.696505	0.486131	-0.00137871	0.00656778	8682.26	-0.20992	0.833735	0.559685	0.755903	NA	NA	NA	NA	9800	15455	4145	5655	351	179	0.000946901	0.00675406	7923.52	0.140197	0.888508	-0.0052346	0.00671842	7605.8	-0.779142	0.43592	0.655218	0.720645	8658	13691	-0.0042082	0.00900733	4361.98	-0.467197	0.640382	0.00256726	0.00938212	4368.72	0.273633	0.78438	0.327589	0.848916	4817	7812	0.00495211	0.00573425	9875.33	0.863601	0.387828	-0.0036755	0.00577554	9580.66	-0.636391	0.524537	1.19528	0.550107	10664	16757	0.0319897	0.0310802	425.41	1.02926	0.303942	530	823	0.0108829	0.00734522	8468.82	1.48164	0.138474	0.001193	0.00760681	8444.36	0.156833	0.875381	2.19841	0.333136	9085	dmri_dtimd_fiberat_allfibers	NA	0.998629	0.915768	0	0	0	0	1	1
smri_area_cdk_ptcatelh	0.00193982	0.0081316	9232.97	0.238553	0.811457	-0.00571158	0.0084384	8903.71	-0.676856	0.498515	0.555423	0.757515	NA	NA	NA	NA	10183	16632	3734	6449	373	195	1.85e-05	0.00870496	8091.03	0.00212249	0.998307	-0.00476849	0.00868852	7911.34	-0.548826	0.58314	0.30655	0.857894	8997	14741	-0.000246516	0.0117871	4382.05	-0.020914	0.983315	0.000942655	0.012327	4489.96	0.0764707	0.939048	0.00788451	0.996066	4962	8313	0.000407696	0.00735238	10257.7	0.0554509	0.95578	-0.00803238	0.00744237	9873.71	-1.07928	0.280491	1.19551	0.550045	11090	18040	0.0307109	0.0385654	439.344	0.796333	0.426269	568	906	-0.000392437	0.00832393	9212.48	-0.0471457	0.962398	-0.0048136	0.00863602	8942.65	-0.557386	0.577278	0.302242	0.859744	9938	smri_area_cdk_total	NA	0.927564	0.916144	0	0	0	0	1	1
smri_area_cdk_insulalh	0.00336493	0.00705933	9598.96	0.476665	0.633611	0.00447334	0.00732279	9344.47	0.610879	0.541295	0.555214	0.757595	NA	NA	NA	NA	10186	16641	3731	6455	373	195	0.000385347	0.00753636	8436.49	0.0511317	0.959222	0.000363876	0.0075029	8241.48	0.048498	0.961321	0.00517432	0.997416	9000	14750	-9.32e-05	0.0102489	4583.39	-0.00909427	0.992744	-0.00529948	0.0106725	4665.48	-0.496556	0.619525	0.230446	0.891167	4962	8316	0.00755932	0.00639168	10619.7	1.18268	0.236962	0.0108452	0.00646413	10286.9	1.67776	0.0934249	4.14235	0.126038	11093	18051	0.00774542	0.0334384	493.544	0.231632	0.81692	568	907	0.00181271	0.00761168	9295.89	0.238148	0.811771	0.00489693	0.00791175	9086.94	0.618944	0.535969	0.4321	0.805695	9944	smri_area_cdk_total	NA	0.927564	0.916144	0	0	0	0	1	1
dmri_dtildgm_cdsn_phpalrh	0.00477796	0.00795491	9038.59	0.60063	0.548101	0.00420519	0.0082714	8733.63	0.508401	0.611185	0.555139	0.757623	NA	NA	NA	NA	9798	15452	4144	5654	351	179	0.00166353	0.00842139	7947.62	0.197537	0.843413	0.006046	0.00839408	7682.51	0.72027	0.471381	0.528653	0.767723	8656	13688	0.00177088	0.0112194	4444	0.157841	0.874589	-0.00295361	0.0117147	4513.53	-0.25213	0.800952	0.0992323	0.951595	4817	7812	0.00524942	0.00723789	9977.92	0.72527	0.468303	0.00736959	0.0072943	9668.11	1.01032	0.312366	1.48015	0.477078	10662	16754	0.0263346	0.0388036	415.944	0.678665	0.497727	530	823	0.00461705	0.00851346	8400.59	0.542323	0.58761	0.00739961	0.00881916	8358.4	0.839038	0.401472	0.904274	0.636267	9082	dmri_dtildgm_cdsn_mean	NA	0.93566	0.916144	0	0	0	0	1	1
dmri_rsihni_fib_fxcutlh	0.0053744	0.00906779	9124.52	0.592692	0.553402	0.00484379	0.00946881	8880.02	0.511552	0.608977	0.552565	0.758599	NA	NA	NA	NA	9800	15455	4145	5655	351	179	0.00406246	0.00966472	8034.49	0.42034	0.674249	0.00342919	0.00969447	7861.59	0.353727	0.723553	0.269786	0.873809	8658	13691	-0.00651318	0.0128745	4423.79	-0.505897	0.612954	0.00747936	0.0134991	4538.09	0.554064	0.579562	0.619395	0.733669	4817	7812	0.00993549	0.00827801	10081.4	1.20023	0.23008	0.0136052	0.00837252	9820.35	1.62498	0.104199	3.89973	0.142293	10664	16757	0.00966131	0.0468816	426.298	0.206079	0.836828	530	823	0.00300904	0.00980884	8427.27	0.306768	0.759028	0.0047867	0.0101621	8416.56	0.471034	0.637629	0.282592	0.868232	9085	dmri_rsihni_fib_allfib	NA	0.820106	0.916294	0	0	0	0	1	1
rsfmri_cor_ngd_fopa_scs_plrh	-0.00569122	0.00897637	8009.74	-0.634023	0.526084	0.00295731	0.00921133	7972.62	0.321051	0.74818	0.552317	0.758693	NA	NA	NA	NA	9325	14427	4223	5102	337	172	-0.00703737	0.00961829	6999.22	-0.731665	0.464397	0.0058414	0.00943438	7094.22	0.61916	0.535831	1.03699	0.595415	8251	12805	-0.0122668	0.012494	4194.36	-0.981819	0.326246	0.0107523	0.0130549	4237.95	0.823616	0.410204	1.78197	0.410252	4638	7375	-0.000457588	0.00820691	8835.65	-0.0557565	0.955537	0.00622742	0.00821035	8804.94	0.758484	0.448181	0.607981	0.737868	10133	15626	0.0277648	0.0419682	366.867	0.661567	0.508664	509	777	0.00988477	0.0113747	7832.68	0.869012	0.384867	-0.0063335	0.0117661	7461.55	-0.538284	0.590397	1.14487	0.56415	8402	rsmfri_subcortical	NA	0.936058	0.916294	0	0	0	0	1	1
smri_vol_cdk_lobfrlh	0.00398548	0.00724275	9250.14	0.550272	0.582146	-0.0033768	0.0075259	9004.27	-0.44869	0.653666	0.552997	0.758435	NA	NA	NA	NA	10186	16641	3731	6455	373	195	0.00865888	0.00776453	8124.3	1.11518	0.264805	2.24e-05	0.00775027	7968.47	0.00289143	0.997693	1.23978	0.538004	9000	14750	0.0117632	0.0107928	4401.92	1.08991	0.275812	0.00771323	0.0112407	4491.49	0.686187	0.49263	1.53518	0.46413	4962	8316	-0.0126633	0.00668428	10204.4	-1.8945	0.0581872	-0.0126704	0.0067774	9901.41	-1.8695	0.0615822	6.83685	0.0327641	11093	18051	0.000680445	0.034466	369.549	0.0197425	0.984259	568	907	0.000516382	0.0075051	9269.82	0.0688042	0.945147	-0.000887814	0.00780457	9062.78	-0.113756	0.909434	0.0171228	0.991475	9944	smri_volgm_cdk_intracranialv	NA	0.93751	0.916294	0	0	0	0	1	1
dmri_rsirni_fib_ifsfcrh	0.00251774	0.0046488	9035.97	0.541588	0.588116	-0.00217545	0.00484696	8795.4	-0.448828	0.653567	0.551197	0.759118	NA	NA	NA	NA	9800	15455	4145	5655	351	179	0.00243213	0.00499426	7958.62	0.486986	0.626282	-0.00349682	0.00499472	7727.05	-0.700103	0.483884	0.801441	0.669837	8658	13691	0.00163799	0.00654059	4391.41	0.250434	0.802264	-0.00344766	0.0068248	4438.75	-0.505168	0.613466	0.334606	0.845943	4817	7812	0.00362794	0.00421553	9918.83	0.860613	0.389472	-0.0029236	0.00425897	9656.28	-0.686456	0.492442	1.26132	0.532239	10664	16757	0.0268816	0.0228278	408.826	1.17758	0.239648	530	823	0.00277337	0.00524256	8503.16	0.529011	0.596812	-0.000507836	0.0054308	8501.47	-0.0935104	0.9255	0.293615	0.86346	9085	dmri_rsirni_fib_allfib	NA	0.958354	0.916393	0	0	0	0	1	1
dmri_dtifagm_cdsn_linguallh	-0.0029069	0.00494222	9002.55	-0.588177	0.556428	0.00199592	0.0051301	8688.5	0.389062	0.69724	0.550439	0.759405	NA	NA	NA	NA	9798	15452	4144	5654	351	179	-0.00426687	0.00528771	7959.75	-0.80694	0.419725	0.00430465	0.00526609	7702.07	0.817429	0.413709	1.46421	0.480897	8656	13688	0.000375269	0.00711899	4437.39	0.0527139	0.957962	0.00727247	0.00746412	4525.91	0.974324	0.329948	0.957141	0.619668	4817	7812	-0.000131907	0.00450874	9893.88	-0.0292559	0.976661	0.00557222	0.00453689	9573.66	1.2282	0.219401	1.50858	0.470345	10662	16754	0.00110754	0.0242271	410.487	0.0457148	0.96356	530	823	0.0010123	0.00560962	8393.75	0.180458	0.856798	0.00191782	0.00580885	8342.94	0.330155	0.741291	0.131404	0.93641	9082	dmri_dtifagm_cdsn_mean	NA	0.989959	0.916393	0	0	0	0	1	1
dmri_rsifni_scs_hclh	-0.0039102	0.00604633	8882.22	-0.646706	0.517839	-0.00268702	0.00627643	8566.33	-0.428113	0.66858	0.548793	0.760031	NA	NA	NA	NA	9800	15455	4145	5655	351	179	-0.00568645	0.00642499	7793.99	-0.885052	0.376156	0.00447842	0.00639234	7520.53	0.700591	0.48358	1.40811	0.494577	8658	13691	-0.00315509	0.0084643	4374.97	-0.372752	0.709351	-0.0083369	0.0088394	4458.24	-0.943152	0.345654	0.980982	0.612326	4817	7812	-7.07e-05	0.00549948	9773.05	-0.0128645	0.989736	1.25e-05	0.0055345	9455.15	0.00225761	0.998199	0.000125314	0.999937	10664	16757	-0.0198584	0.0306467	434.945	-0.647978	0.517341	530	823	-0.00615711	0.00711493	8378.22	-0.865379	0.386856	-0.002453	0.00736832	8335.19	-0.332912	0.739209	0.805223	0.668572	9085	dmri_rsifnigm_cdk_mean	NA	0.915699	0.916767	0	0	0	0	1	1
dmri_rsihnt_fib_fxcutlh	0.00528248	0.0090669	9124.61	0.582612	0.560169	0.00482142	0.00946792	8880.17	0.509237	0.610599	0.539525	0.763561	NA	NA	NA	NA	9800	15455	4145	5655	351	179	0.00398365	0.00966357	8034.34	0.412234	0.680179	0.00345586	0.00969338	7861.55	0.356518	0.721462	0.265322	0.875762	8658	13691	-0.00651535	0.0128728	4423.69	-0.506132	0.612789	0.00764402	0.0134973	4538.01	0.566337	0.571193	0.63456	0.728127	4817	7812	0.0098048	0.00827722	10081.5	1.18455	0.236223	0.0136155	0.00837174	9820.58	1.62637	0.103903	3.86871	0.144518	10664	16757	0.00938295	0.04688	426.261	0.200148	0.84146	530	823	0.00289713	0.00980799	8427.4	0.295385	0.767707	0.00486686	0.0101612	8416.72	0.478965	0.631976	0.283879	0.867674	9085	dmri_rsihnt_fib_allfib	NA	0.825471	0.918817	0	0	0	0	1	1
dmri_dtimdwm_cdsn_tppolelh	0.00482236	0.00718033	8766.97	0.671607	0.501851	-0.00184271	0.00745468	8458.03	-0.247188	0.804769	0.542341	0.762487	NA	NA	NA	NA	9798	15452	4144	5654	351	179	0.00665356	0.00760042	7744.05	0.87542	0.381372	0.00117698	0.00756058	7457.9	0.155673	0.876295	0.772492	0.679603	8656	13688	-0.0226733	0.00983086	4319.99	-2.30634	0.0211388	0.00505596	0.0102758	4415.46	0.492025	0.622726	5.85797	0.0534513	4817	7812	0.00682371	0.00657913	9634.35	1.03718	0.29968	0.00955237	0.00662151	9320.66	1.44263	0.149159	3.10894	0.211301	10662	16754	0.0507212	0.037586	414.399	1.34947	0.177922	530	823	0.0151658	0.00832293	8411.36	1.82217	0.0684642	-0.00314844	0.00862121	8374.44	-0.365197	0.714974	3.59607	0.165624	9082	dmri_dtimdwm_cdsn_mean	NA	0.862485	0.918817	0	0	0	0	1	1
rsfmri_cor_ngd_rst_scs_aalh	-0.00564749	0.00913246	8256.15	-0.618398	0.53633	-0.00405456	0.0093712	8141.61	-0.432662	0.665272	0.539353	0.763626	NA	NA	NA	NA	9324	14426	4222	5102	337	172	-0.00831816	0.0097551	7232.74	-0.852699	0.393854	-0.00675208	0.00956432	7276.86	-0.705965	0.480232	1.14278	0.564739	8250	12804	-0.00636198	0.0126874	4207.62	-0.50144	0.616088	-0.0167074	0.0132666	4243.4	-1.25936	0.207968	1.76161	0.41445	4637	7374	-0.00221897	0.0083071	9116.38	-0.267117	0.789385	-0.00650016	0.0083068	9021.56	-0.782511	0.433935	0.716282	0.698974	10132	15625	0.0128897	0.0429506	382.441	0.300105	0.76426	509	777	0.00552948	0.0110461	7889.05	0.500584	0.616678	0.0017134	0.0114297	7558.06	0.149908	0.880841	0.248565	0.88313	8401	rsmfri_subcortical	NA	0.936058	0.918817	0	0	0	0	1	1
rsfmri_cor_ngd_cerc_scs_plrh	0.00635127	0.00928101	8223.96	0.68433	0.493786	-0.00180117	0.00952404	8121.51	-0.189118	0.850005	0.541477	0.762816	NA	NA	NA	NA	9325	14427	4223	5102	337	172	0.00486711	0.00992558	7192.21	0.49036	0.623894	0.00676757	0.00973223	7240.32	0.695377	0.486841	0.671792	0.714697	8251	12805	0.00690856	0.0129001	4219.81	0.535541	0.592304	-0.023964	0.0134865	4259.41	-1.77689	0.0756585	3.60038	0.165268	4638	7375	0.0093721	0.00845957	9116.04	1.10787	0.267947	-0.00642973	0.00846162	9028.94	-0.759869	0.447353	1.88739	0.389187	10133	15626	0.0366759	0.0437432	347.763	0.838437	0.402361	509	777	0.00124599	0.0112521	7846.58	0.110735	0.91183	-0.00439419	0.0116393	7485.22	-0.377531	0.70579	0.173873	0.916735	8402	rsmfri_subcortical	NA	0.936058	0.918817	0	0	0	0	1	1
smri_thick_cdk_rrmdfrlh	0.00434758	0.00635806	9441.42	0.68379	0.494125	-0.00138232	0.00658643	9131.13	-0.209873	0.833771	0.540823	0.763065	NA	NA	NA	NA	10186	16641	3731	6455	373	195	-0.000121705	0.00678764	8299.34	-0.0179304	0.985695	-0.00136498	0.00675202	8076.01	-0.202159	0.839798	0.0406651	0.979873	9000	14750	0.0124602	0.00897112	4483.85	1.38893	0.164924	0.00827072	0.00935128	4585.51	0.884448	0.376501	2.56407	0.277473	4962	8316	0.0136822	0.00582897	10415.4	2.34728	0.0189295	0.00251453	0.00588325	10037.9	0.427404	0.669094	5.56432	0.0619045	11093	18051	0.0154404	0.0300125	472.444	0.514466	0.607167	568	907	0.00553452	0.00704207	9165.88	0.785922	0.431934	-0.00301866	0.0073097	8889.71	-0.412967	0.679641	0.850655	0.653556	9944	smri_thick_cdk_mean	NA	0.939127	0.918817	0	0	0	0	1	1
dmri_dtimd_fiberat_cgcrh	0.00516034	0.00708311	8718.97	0.728541	0.466302	-0.000149811	0.00733605	8421.08	-0.0204212	0.983708	0.540211	0.763299	NA	NA	NA	NA	9800	15455	4145	5655	351	179	0.00844666	0.00760338	7721.52	1.11091	0.266642	0.00262196	0.00753151	7386.74	0.348132	0.727751	1.30126	0.521718	8658	13691	0.00103183	0.00987389	4298.47	0.104501	0.916777	0.00650368	0.0102716	4332.48	0.63317	0.526656	0.404061	0.81707	4817	7812	0.00636896	0.00644198	9596.83	0.988665	0.322852	-0.00324852	0.00647266	9292.26	-0.501882	0.615762	1.27054	0.529793	10664	16757	0.0243523	0.0347276	453.917	0.701237	0.483514	530	823	0.0153731	0.00859829	8421.67	1.78793	0.0738239	1.8e-05	0.00890458	8386.42	0.00202556	0.998384	3.24894	0.197016	9085	dmri_dtimd_fiberat_allfibers	NA	0.998629	0.918817	0	0	0	0	1	1
dmri_rsihndwm_cdk_tplh	0.00140891	0.0083217	8818.33	0.169305	0.865561	-0.00595975	0.00862805	8523.49	-0.690741	0.489747	0.537985	0.764149	NA	NA	NA	NA	9798	15453	4143	5655	351	179	0.00778666	0.00887019	7763.01	0.877846	0.380054	-0.00444558	0.0088095	7490.89	-0.504634	0.613831	1.1287	0.56873	8656	13689	0.0074327	0.0115703	4363.98	0.642393	0.520652	0.000798549	0.0121144	4461.1	0.0659175	0.947446	0.417379	0.811647	4817	7812	-0.00360399	0.00760469	9694.77	-0.473916	0.63557	-0.00462502	0.00764656	9386.55	-0.60485	0.545294	0.574528	0.750314	10662	16755	0.0129135	0.0421411	443.553	0.306436	0.759416	530	823	-0.00645498	0.00976557	8372.53	-0.660994	0.508634	-0.00857397	0.0101142	8322.79	-0.84772	0.396619	1.06324	0.587652	9083	dmri_rsihndwm_cdk_mean	NA	0.929526	0.919066	0	0	0	0	1	1
dmri_dtifagm_cdsn_frpolerh	-0.00461777	0.00633487	8669.76	-0.728946	0.466055	4.16e-06	0.00655874	8398.23	0.000634006	0.999494	0.535336	0.765162	NA	NA	NA	NA	9798	15452	4144	5654	351	179	-0.00490137	0.00677325	7625.22	-0.723635	0.469312	-0.00416192	0.00671577	7385.86	-0.619723	0.535459	0.831175	0.659952	8656	13688	-0.00809268	0.00917047	4353.82	-0.882472	0.377571	-0.0101539	0.00958274	4434.1	-1.0596	0.289384	1.79824	0.406927	4817	7812	-0.00126639	0.00579881	9541.95	-0.218389	0.827131	0.0036879	0.0058227	9243.01	0.633365	0.526511	0.462756	0.79344	10662	16754	-0.0267414	0.0302149	455.807	-0.885041	0.376601	530	823	-0.00471512	0.0075175	8364.81	-0.62722	0.530532	-0.00348351	0.00778424	8300.96	-0.447508	0.65452	0.544592	0.761629	9082	dmri_dtifagm_cdsn_mean	NA	0.989959	0.919903	0	0	0	0	1	1
dmri_dtild_fiberat_ifsfclh	0.00425317	0.00656075	9064.27	0.648275	0.516823	-0.00175909	0.00683094	8764.21	-0.257518	0.796785	0.527963	0.767988	NA	NA	NA	NA	9800	15455	4145	5655	351	179	0.0035202	0.00701585	7982.74	0.501749	0.615858	0.00227518	0.00701406	7755.63	0.324374	0.745664	0.342085	0.842786	8658	13691	0.00538498	0.00924156	4424.08	0.582691	0.560131	0.00327974	0.00969457	4536.46	0.338306	0.735148	0.422994	0.809372	4817	7812	0.00191254	0.00597583	9991.26	0.320046	0.74894	-0.00663168	0.00602897	9688.21	-1.09997	0.271373	1.33537	0.512895	10664	16757	0.0222086	0.0302453	469.197	0.734281	0.463144	530	823	0.0099582	0.00738826	8410.42	1.34784	0.177746	-0.00186876	0.00765301	8381.77	-0.244186	0.807093	1.98979	0.369763	9085	dmri_dtild_fiberat_allfibers	NA	0.844	0.921488	0	0	0	0	1	1
dmri_rsihnigm_cdk_iplh	-0.00214035	0.00521806	8793.02	-0.41018	0.681684	-0.00344243	0.00541035	8491.55	-0.636268	0.524619	0.526917	0.76839	NA	NA	NA	NA	9798	15453	4143	5655	351	179	-0.00541845	0.00555056	7811.32	-0.976198	0.328996	-0.00561598	0.00550696	7493.31	-1.0198	0.307858	1.82656	0.401206	8656	13689	-0.000209102	0.00757549	4368.7	-0.0276024	0.977981	-0.0147776	0.0078895	4419.55	-1.87307	0.0611241	3.55379	0.169163	4817	7812	-0.00466324	0.00477842	9685.73	-0.975896	0.32914	-0.00371075	0.00480678	9374.21	-0.771982	0.440144	1.49566	0.473394	10662	16755	-0.00195389	0.0249779	415.726	-0.078225	0.937687	530	823	-0.0025467	0.00611794	8340.69	-0.416267	0.677225	-0.000466268	0.00633704	8301.14	-0.0735782	0.941348	0.17311	0.917085	9083	dmri_rsihnigm_cdk_mean	NA	0.863359	0.921488	0	0	0	0	1	1
dmri_rsifniwm_cdk_sfrh	-0.00127576	0.00431905	8593	-0.295379	0.767711	0.00281829	0.00447132	8304.44	0.630305	0.528513	0.528033	0.767961	NA	NA	NA	NA	9798	15453	4143	5655	351	179	-0.000134247	0.00464497	7616.32	-0.0289017	0.976944	0.00486245	0.0045991	7299.04	1.05726	0.290427	1.13977	0.565591	8656	13689	0.00508624	0.00611476	4317	0.831797	0.40557	0.0130812	0.00635263	4319.5	2.05918	0.0395368	4.70348	0.0952033	4817	7812	-0.000830476	0.00393993	9454.78	-0.210784	0.83306	-0.00206497	0.00395748	9144.71	-0.52179	0.601829	0.308649	0.856994	10662	16755	-0.00636646	0.0210222	382.54	-0.302845	0.762173	530	823	0.00215234	0.00511193	8307.96	0.421041	0.673736	0.00501076	0.0052936	8264.87	0.94657	0.343886	1.00556	0.604847	9083	dmri_rsifniwm_cdk_mean	NA	0.872201	0.921488	0	0	0	0	1	1
dmri_rsihndgm_cdk_pobrh	0.00268699	0.00569954	8985.81	0.47144	0.637338	-0.00294622	0.00590422	8698.51	-0.499003	0.61779	0.526458	0.768566	NA	NA	NA	NA	9798	15453	4143	5655	351	179	0.000214548	0.00607912	7925.53	0.0352926	0.971847	-0.00244054	0.00602774	7628.39	-0.404884	0.685574	0.172299	0.917457	8656	13689	-0.00564956	0.00833023	4481.77	-0.6782	0.49768	-0.0131039	0.00869615	4534.6	-1.50686	0.131915	2.59528	0.273176	4817	7812	0.00507205	0.0051922	9870.51	0.976859	0.328663	-0.000997026	0.0052165	9575.93	-0.191129	0.848428	1.01267	0.602702	10662	16755	-0.0124493	0.0284574	433.534	-0.43747	0.661988	530	823	0.00670019	0.00660043	8435.61	1.01511	0.31008	-0.00563384	0.00683625	8391.81	-0.824113	0.409899	1.91459	0.38393	9083	dmri_rsihndgm_cdk_mean	NA	0.92647	0.921488	0	0	0	0	1	1
rsfmri_cor_ngd_vta_scs_vtdcrh	-0.00515535	0.00891027	8018.48	-0.578586	0.562885	0.00340817	0.00914154	7966.71	0.372823	0.70929	0.526112	0.768699	NA	NA	NA	NA	9322	14416	4228	5094	337	172	-0.00725381	0.00950354	6978.39	-0.763274	0.445326	0.00188564	0.00932134	7069.95	0.202293	0.839693	0.663211	0.71777	8249	12797	0.0159541	0.0124888	4169.78	1.27748	0.201505	0.00756945	0.0130608	4220.81	0.579556	0.562245	1.8296	0.400597	4638	7372	-0.0173835	0.00816721	8876.07	-2.12845	0.0333275	-0.00757621	0.00817022	8820.13	-0.927296	0.353798	5.31485	0.0701285	10130	15615	-0.0103541	0.0414663	406.91	-0.249699	0.802946	509	777	-0.000662972	0.0107913	7874.67	-0.0614357	0.951014	0.00584844	0.0111642	7542.47	0.523855	0.600395	0.283522	0.867829	8395	rsmfri_subcortical	NA	0.937237	0.921488	0	0	0	0	1	1
dmri_rsirni_fib_fscslh	0.00326483	0.00480749	9083	0.679113	0.497083	0.00163043	0.00501728	8859.16	0.324963	0.745217	0.528318	0.767851	NA	NA	NA	NA	9800	15455	4145	5655	351	179	0.00611277	0.00512817	7981.45	1.192	0.233297	0.00315093	0.00513454	7779.57	0.613673	0.539449	1.67457	0.432883	8658	13691	-0.0069237	0.00689877	4396.21	-1.00361	0.31562	-0.00124898	0.00720998	4475.69	-0.173229	0.862479	1.01891	0.600823	4817	7812	0.00453515	0.00439803	10008.3	1.03118	0.302482	0.00187761	0.00444838	9758.38	0.422088	0.67297	1.21583	0.544486	10664	16757	-0.00546663	0.0236147	424.766	-0.231493	0.817043	530	823	0.00515718	0.0052984	8448.62	0.973347	0.330409	-0.000751747	0.00548845	8463.9	-0.136969	0.891059	1.00028	0.606447	9085	dmri_rsirni_fib_allfib	NA	0.958354	0.921488	0	0	0	0	1	1
dmri_dtitd_fiberat_fscsrh	0.00403714	0.00623733	9147.92	0.647254	0.517484	0.00244495	0.00650931	8915	0.375608	0.707217	0.53003	0.767194	NA	NA	NA	NA	9800	15454	4146	5654	351	179	0.00408311	0.00670118	8055.74	0.609312	0.542335	0.00358202	0.00671251	7862.86	0.533633	0.59361	0.617934	0.734205	8658	13690	-0.000732472	0.00872708	4416.19	-0.0839309	0.933115	0.00785594	0.00912803	4515.2	0.860639	0.389482	0.771916	0.679799	4817	7812	0.00377641	0.00568826	10070.6	0.663896	0.506772	-0.00158606	0.00575133	9814.73	-0.275773	0.782728	0.531195	0.766748	10664	16756	0.0205152	0.0283843	407.086	0.722765	0.470239	530	823	0.00711809	0.00688635	8404.34	1.03365	0.301329	0.00303021	0.00713172	8411.72	0.424892	0.670926	1.21122	0.545741	9084	dmri_dtitd_fiberat_allfibers	NA	0.962446	0.921488	0	0	0	0	1	1
dmri_dtimdgm_cdsn_trvtprh	0.00211419	0.00719353	8912.71	0.293901	0.76884	0.00512214	0.00747148	8607.54	0.685559	0.49301	0.525174	0.76906	NA	NA	NA	NA	9798	15452	4144	5654	351	179	0.00692301	0.00764721	7854.3	0.905298	0.365335	0.00534459	0.00761407	7573.22	0.701937	0.48274	1.20878	0.546408	8656	13688	0.00335858	0.0102947	4401.17	0.326243	0.744256	-0.0148277	0.0107722	4474.95	-1.37648	0.168743	2.13732	0.343468	4817	7812	0.00644669	0.00661159	9812.92	0.975059	0.329555	0.00555866	0.00665867	9506.78	0.8348	0.403851	1.59687	0.450033	10662	16754	-0.0103823	0.0347471	417.164	-0.298797	0.765244	530	823	0.00283113	0.00840384	8382.15	0.336885	0.736212	0.00820046	0.00870508	8351.52	0.942031	0.346204	0.957687	0.619499	9082	dmri_dtimdgm_cdsn_mean	NA	0.940656	0.92154	0	0	0	0	1	1
dmri_dtitdwm_cdsn_lobfrrh	-0.00400964	0.00640774	8609.82	-0.62575	0.531495	-0.00276544	0.00663066	8344.18	-0.417068	0.676639	0.521023	0.770657	NA	NA	NA	NA	9798	15452	4144	5654	351	179	-0.00290764	0.00686423	7597.7	-0.423593	0.671874	-0.00114071	0.00679802	7331.84	-0.1678	0.866745	0.196594	0.90638	8656	13688	-0.0130586	0.00880515	4329.81	-1.48306	0.138131	-0.0094223	0.00915702	4351.96	-1.02897	0.303551	3.03886	0.218837	4817	7812	-0.00568464	0.00583565	9466.08	-0.974123	0.33002	-0.00378881	0.00585766	9174.5	-0.646814	0.517769	1.32697	0.515052	10662	16754	0.0105987	0.0304987	376.22	0.347515	0.728399	530	823	-0.0106932	0.00757701	8265.47	-1.41127	0.158202	-0.000897877	0.00784587	8214.69	-0.114439	0.908892	2.00811	0.366391	9082	dmri_dtitdwm_cdsn_mean	NA	0.910912	0.922314	0	0	0	0	1	1
dmri_rsihndgm_cdk_fplh	-0.00430738	0.00664299	8836.48	-0.648411	0.516736	-0.00258626	0.00687807	8559.39	-0.376016	0.706914	0.522136	0.770228	NA	NA	NA	NA	9798	15453	4143	5655	351	179	-0.00409919	0.00709699	7791.06	-0.577595	0.563554	-0.00739251	0.00703137	7527.84	-1.05136	0.293127	1.33844	0.512108	8656	13689	-0.0021858	0.00969016	4366.96	-0.225569	0.821547	-0.0169028	0.0101053	4437.92	-1.67266	0.0944638	2.83196	0.242688	4817	7812	0.00033719	0.00607602	9714.73	0.0554951	0.955745	0.00354638	0.00610219	9416.12	0.581166	0.561143	0.345594	0.841308	10662	16755	-0.0255448	0.0318988	412.083	-0.80081	0.423703	530	823	-0.00456465	0.00782221	8354.58	-0.58355	0.559539	-0.00335414	0.0081014	8298.18	-0.41402	0.67887	0.473145	0.789329	9083	dmri_rsihndgm_cdk_mean	NA	0.92647	0.922314	0	0	0	0	1	1
dmri_dtimdgm_cdsn_frpolerh	-0.00454366	0.00779853	8465.86	-0.58263	0.560158	-0.00389893	0.00806613	8240.98	-0.48337	0.628846	0.521333	0.770538	NA	NA	NA	NA	9798	15452	4144	5654	351	179	-0.0045432	0.00829409	7472.91	-0.547764	0.58387	-0.00203155	0.00821218	7273.47	-0.247382	0.804619	0.338962	0.844103	8656	13688	-0.00472763	0.0108669	4323.36	-0.435048	0.663549	-0.0175591	0.0113443	4387.46	-1.54783	0.121735	2.51485	0.284385	4817	7812	-0.00984381	0.00713123	9353.31	-1.38038	0.167502	-0.00678996	0.0071532	9085.38	-0.94922	0.342534	2.69152	0.260342	10662	16754	-0.0417858	0.037651	408.321	-1.10982	0.26773	530	823	-0.00871712	0.00938949	8321.3	-0.928391	0.353232	0.00543454	0.00972364	8253.3	0.5589	0.576245	1.28766	0.525276	9082	dmri_dtimdgm_cdsn_mean	NA	0.940656	0.922314	0	0	0	0	1	1
dmri_rsihntwm_cdk_lorh	0.000749225	0.00539472	9083.55	0.138881	0.889547	-0.00385512	0.00560697	8788.62	-0.687559	0.491749	0.518463	0.771644	NA	NA	NA	NA	9798	15453	4143	5655	351	179	0.0041057	0.00575911	8008.84	0.712905	0.475925	-0.00393843	0.00573582	7718.51	-0.686638	0.492331	1.08833	0.580325	8656	13689	0.00560812	0.00743002	4420.18	0.754792	0.450414	-0.00724382	0.00775243	4462.11	-0.934394	0.350151	1.57739	0.454437	4817	7812	0.00270671	0.00492732	9977.74	0.549327	0.582793	-0.00447916	0.00496533	9678.47	-0.902087	0.367033	1.15452	0.561434	10662	16755	0.0116506	0.0264565	413.91	0.440367	0.659901	530	823	-0.00289083	0.0063717	8467.08	-0.453699	0.650057	-0.000916316	0.00660056	8446.33	-0.138824	0.889593	0.219628	0.896001	9083	dmri_rsihntwm_cdk_mean	NA	0.858766	0.922958	0	0	0	0	1	1
dmri_dtitdwm_cdsn_cdancnterh	-0.00122451	0.00768715	8874.04	-0.159293	0.873442	-0.00569789	0.00797903	8566.6	-0.714108	0.47518	0.516238	0.772503	NA	NA	NA	NA	9798	15452	4144	5654	351	179	0.00343538	0.008183	7807.07	0.419819	0.674629	-0.00542151	0.0081392	7528.83	-0.666098	0.505369	0.678538	0.712291	8656	13688	-0.0082664	0.0107016	4364.99	-0.772447	0.439891	-0.00774074	0.0111902	4447.6	-0.691742	0.489135	1.01102	0.603198	4817	7812	-0.00249523	0.00700504	9757.83	-0.356205	0.721695	-0.0121948	0.00704961	9444.43	-1.72985	0.0836891	3.08536	0.213807	10662	16754	-0.0132736	0.0385015	391.193	-0.344755	0.730464	530	823	0.00157066	0.00838682	8380.83	0.187278	0.851447	-0.005816	0.00868644	8347.52	-0.66955	0.503163	0.517976	0.771832	9082	dmri_dtitdwm_cdsn_mean	NA	0.910912	0.922958	0	0	0	0	1	1
dmri_rsifni_scs_ptlh	-0.000391112	0.00644703	8493.25	-0.0606654	0.951627	0.00468642	0.00667072	8204.67	0.702535	0.482365	0.515515	0.772783	NA	NA	NA	NA	9800	15455	4145	5655	351	179	-0.00340131	0.00686116	7468.24	-0.495734	0.620097	0.00338193	0.00678512	7143.1	0.498433	0.618195	0.555123	0.757629	8658	13691	0.00583599	0.00885259	4142.5	0.65924	0.509778	0.00771836	0.0091889	4147.74	0.839965	0.400976	1.05237	0.590853	4817	7812	-0.000626917	0.00585081	9337	-0.10715	0.914672	0.00067995	0.00587403	9035.62	0.115755	0.907849	0.0268069	0.986686	10664	16757	-0.00903393	0.0321613	452.113	-0.280894	0.77892	530	823	0.0117433	0.00812557	8395.55	1.44523	0.14843	0.00268245	0.00841518	8363.27	0.318763	0.749914	2.1351	0.34385	9085	dmri_rsifnigm_cdk_mean	NA	0.918084	0.922958	0	0	0	0	1	1
dmri_rsihndgm_cdk_iplh	-0.00187931	0.00423588	9022.08	-0.443666	0.657295	0.00227114	0.00438586	8745.94	0.517833	0.604588	0.516251	0.772498	NA	NA	NA	NA	9798	15453	4143	5655	351	179	-0.000719614	0.00455489	7987.95	-0.157987	0.874471	0.00268951	0.00451448	7699.36	0.595753	0.551358	0.402519	0.8177	8656	13689	0.00262532	0.00611428	4570.36	0.429375	0.66767	0.00605085	0.00637993	4598.45	0.948418	0.342966	1.02968	0.597597	4817	7812	0.00155803	0.0038444	9896.38	0.405274	0.685285	0.00218685	0.00386084	9610.07	0.566418	0.571123	0.470201	0.790491	10662	16755	-0.00560282	0.0221135	458.492	-0.253366	0.800099	530	823	-0.00376558	0.00513602	8495.07	-0.733171	0.463474	0.00345897	0.0053192	8452.67	0.650281	0.515529	1.06585	0.586885	9083	dmri_rsihndgm_cdk_mean	NA	0.92647	0.922958	0	0	0	0	1	1
smri_sulc_cdk_mdtmlh	0.00318575	0.0102861	9529.81	0.309715	0.756784	0.00698124	0.0106537	9193.15	0.655287	0.512299	0.516645	0.772346	NA	NA	NA	NA	10186	16641	3731	6455	373	195	0.00552271	0.010946	8369.93	0.504542	0.613894	0.00580601	0.0109085	8189.83	0.532246	0.59457	0.529529	0.767386	9000	14750	0.00400597	0.0145377	4525.56	0.275556	0.782901	0.0103884	0.0151876	4641.82	0.684005	0.494006	0.56713	0.753094	4962	8316	0.00311175	0.00937965	10526.5	0.331756	0.74008	0.0110128	0.00947242	10140.1	1.16262	0.245013	1.48922	0.47492	11093	18051	0.00331097	0.0490967	500.222	0.0674376	0.94626	568	907	0.00427898	0.010606	9281.68	0.40345	0.686627	0.00567002	0.0109977	9019.32	0.515562	0.606173	0.424601	0.808721	9944	smri_sulc_cdk_mean	NA	0.949824	0.922958	0	0	0	0	1	1
dmri_rsihnt_scs_hclh	-0.00456599	0.00654922	9003.12	-0.697181	0.485707	0.000487026	0.00680843	8691.2	0.0715328	0.942975	0.512663	0.773885	NA	NA	NA	NA	9800	15455	4145	5655	351	179	-0.00354821	0.00696463	7927.85	-0.509461	0.610443	-0.00794647	0.00694746	7677.61	-1.1438	0.252744	1.49741	0.472979	8658	13691	-0.0067937	0.00923311	4429.46	-0.735798	0.461893	0.00785286	0.00966475	4525.36	0.812526	0.416533	1.33228	0.513686	4817	7812	-0.00486353	0.00593391	9899.68	-0.819616	0.412455	0.000575531	0.00597701	9586.9	0.0962908	0.923292	0.697117	0.705705	10664	16757	0.0199337	0.0345379	410.954	0.577153	0.564152	530	823	-0.000391301	0.0074908	8431.5	-0.0522375	0.958341	0.000857868	0.0077609	8387.91	0.110537	0.911986	0.0162384	0.991914	9085	dmri_rsihntgm_cdk_mean	NA	0.859873	0.923194	0	0	0	0	1	1
dmri_rsihndgm_cdk_fprh	-0.00414686	0.00656748	8695.76	-0.631422	0.527781	-0.00271214	0.00679938	8425.92	-0.398881	0.689991	0.512539	0.773933	NA	NA	NA	NA	9798	15453	4143	5655	351	179	-0.00388814	0.00702092	7661.84	-0.553794	0.579736	-0.00701172	0.00696004	7421.87	-1.00743	0.313763	1.23123	0.540309	8656	13689	-0.00719282	0.00949971	4390.65	-0.757162	0.448994	-0.0186523	0.00991925	4455.03	-1.88041	0.060117	3.94604	0.139036	4817	7812	-0.00239461	0.00600044	9572.28	-0.399073	0.689848	0.000584647	0.00602489	9276.86	0.0970385	0.922698	0.169443	0.918768	10662	16755	-0.0208264	0.0313778	456.212	-0.663731	0.507198	530	823	-0.00311662	0.00781959	8362.18	-0.398565	0.690224	-0.00716629	0.00809781	8299.87	-0.884967	0.3762	0.885278	0.642339	9083	dmri_rsihndgm_cdk_mean	NA	0.92647	0.923194	0	0	0	0	1	1
dmri_rsirndwm_cdk_mtrh	-0.000684926	0.0051928	9021.2	-0.131899	0.895067	0.00372086	0.00540533	8716.81	0.688368	0.491239	0.513872	0.773418	NA	NA	NA	NA	9798	15453	4143	5655	351	179	-0.00203186	0.00554299	7950.93	-0.366565	0.713953	-0.00204134	0.00553895	7717.09	-0.368542	0.712479	0.248643	0.883096	8656	13689	2.58e-05	0.00732392	4395.72	0.00351881	0.997193	-0.0137264	0.00767836	4516.88	-1.78767	0.073896	3.24075	0.197824	4817	7812	0.000465305	0.00473285	9963.16	0.0983139	0.921685	0.00833634	0.00477371	9653.88	1.7463	0.0807906	3.0516	0.217447	10662	16755	0.0145557	0.0282169	433.862	0.515849	0.606223	530	823	-0.00398697	0.00588431	8358.82	-0.67756	0.49807	0.00151382	0.00609597	8331.37	0.248331	0.803884	0.559957	0.7558	9083	dmri_rsirndwm_cdk_mean	NA	0.936242	0.923194	0	0	0	0	1	1
dmri_rsihniwm_cdk_lorh	0.00112649	0.00542132	9076.71	0.207789	0.835398	-0.00370918	0.00563412	8781.01	-0.658341	0.510336	0.511096	0.774492	NA	NA	NA	NA	9798	15453	4143	5655	351	179	0.00454032	0.0057865	8003.17	0.784641	0.432688	-0.00373354	0.00576227	7711.44	-0.647929	0.51705	1.14825	0.563198	8656	13689	0.00567586	0.00745375	4419.22	0.761478	0.446413	-0.00731734	0.00777708	4460.46	-0.940885	0.346815	1.60213	0.448851	4817	7812	0.00291178	0.00495117	9969.18	0.588098	0.55648	-0.00456097	0.00498902	9669.1	-0.914201	0.360634	1.22404	0.542253	10662	16755	0.0116346	0.026532	414.094	0.438511	0.661245	530	823	-0.00257679	0.00640728	8462.83	-0.402165	0.687572	-0.000779386	0.00663743	8441.81	-0.117423	0.906528	0.172127	0.917536	9083	dmri_rsihniwm_cdk_mean	NA	0.861934	0.923481	0	0	0	0	1	1
dmri_dtildgm_cdsn_srflh	0.00292893	0.00433073	8549.14	0.676313	0.49886	-0.000633101	0.00448712	8252.87	-0.141093	0.8878	0.50982	0.774986	NA	NA	NA	NA	9798	15452	4144	5654	351	179	-0.000835869	0.00509858	7467.44	-0.163941	0.869782	-0.00452893	0.00504947	7166.08	-0.896912	0.369796	0.815279	0.665219	8656	13688	0.00130564	0.00609305	4182	0.214284	0.830336	-0.00197865	0.00634449	4253.82	-0.311869	0.755155	0.162817	0.921817	4817	7812	-0.000170289	0.00398004	9391.37	-0.0427858	0.965873	-0.00133764	0.00400079	9074.93	-0.334344	0.738127	0.111916	0.945579	10662	16754	0.00161874	0.0225172	422.054	0.0718892	0.942724	530	823	-0.00274231	0.00626233	8171.62	-0.437905	0.661467	-0.000662881	0.00648618	8120.06	-0.102199	0.918601	0.196083	0.906611	9082	dmri_dtildgm_cdsn_mean	NA	0.93566	0.923692	0	0	0	0	1	1
dmri_rsihnd_scs_cbcrh	-0.00401471	0.00596768	9074.92	-0.672741	0.501129	-0.0018132	0.00619878	8782.71	-0.292509	0.769904	0.50771	0.775804	NA	NA	NA	NA	9800	15455	4145	5655	351	179	-0.00479387	0.00635114	8043.71	-0.754804	0.450388	-0.0014441	0.00631599	7726.31	-0.228642	0.819153	0.599003	0.741187	8658	13691	-0.00203802	0.00868314	4513.49	-0.23471	0.814445	0.00972179	0.00905624	4527.35	1.07349	0.283108	1.27393	0.528895	4817	7812	-0.00618649	0.00542612	9965.67	-1.14013	0.254259	-0.00839968	0.00546561	9665.47	-1.53682	0.12437	3.55159	0.169349	10664	16757	0.00606947	0.0291111	414.355	0.208494	0.834946	530	823	-0.006888	0.00677215	8475.72	-1.01711	0.309132	-0.00211827	0.00701614	8466.39	-0.301914	0.762725	1.08263	0.581984	9085	dmri_rsihndgm_cdk_mean	NA	0.92647	0.923909	0	0	0	0	1	1
dmri_dtildgm_cdsn_fpolerh	0.000926231	0.00694069	8664.26	0.133449	0.893841	-0.00489213	0.00718048	8434.12	-0.68131	0.495694	0.508296	0.775577	NA	NA	NA	NA	9798	15452	4144	5654	351	179	4.2e-05	0.00739061	7590.77	0.00568683	0.995463	-0.00508273	0.00732147	7399.99	-0.694224	0.487564	0.488192	0.783412	8656	13688	-0.0047139	0.00973711	4380.07	-0.484117	0.628327	-0.0250976	0.010186	4482.99	-2.46392	0.01378	6.22773	0.044429	4817	7812	-0.00457911	0.00635331	9543.88	-0.720744	0.471085	-0.00729224	0.00637448	9270.39	-1.14397	0.252664	1.76151	0.41447	10662	16754	-0.0123371	0.0341911	405.152	-0.360829	0.718415	530	823	-0.00136847	0.00831059	8366.24	-0.164665	0.869211	0.0042967	0.00860508	8302.34	0.499321	0.617566	0.291741	0.864269	9082	dmri_dtildgm_cdsn_mean	NA	0.93566	0.923909	0	0	0	0	1	1
dmri_rsirnigm_cdk_cacrh	-0.00418388	0.00656121	8717.79	-0.637669	0.523706	0.00168213	0.00679616	8425.57	0.247511	0.804519	0.501726	0.778129	NA	NA	NA	NA	9798	15453	4143	5655	351	179	-0.00833369	0.00704088	7682.74	-1.18361	0.236602	0.00211282	0.00697839	7389.17	0.302765	0.762077	1.56957	0.456218	8656	13689	0.012096	0.00932196	4345.67	1.29758	0.194501	0.00733054	0.00970122	4369.12	0.75563	0.449912	2.11333	0.347613	4817	7812	-0.00121187	0.005969	9586.49	-0.203028	0.839118	-0.000901541	0.00599919	9283.04	-0.150277	0.880549	0.060902	0.970008	10662	16755	0.0033518	0.0301537	441.92	0.111157	0.911542	530	823	0.00293076	0.00793239	8323.16	0.369468	0.711788	0.00189871	0.00821418	8271.83	0.23115	0.817204	0.174773	0.916323	9083	dmri_rsirnigm_cdk_mean	NA	0.857771	0.924184	0	0	0	0	1	1
dmri_rsirni_scs_cbwmlh	0.00483672	0.00690647	9008.93	0.700316	0.483748	-0.000264666	0.00718826	8750.58	-0.0368192	0.97063	0.499914	0.778834	NA	NA	NA	NA	9799	15454	4144	5655	351	179	0.000908166	0.00735842	7930.88	0.123419	0.901779	-0.00640692	0.00733754	7660.02	-0.873171	0.382597	0.806715	0.668073	8657	13690	0.000984892	0.00970133	4314.53	0.101521	0.919141	-0.0145597	0.0101067	4385.13	-1.4406	0.14977	2.12807	0.345061	4817	7812	0.00940214	0.00630891	9907.44	1.4903	0.136178	0.00332815	0.00636838	9628.26	0.522604	0.601262	2.43087	0.29658	10663	16756	-0.00364839	0.0373383	445.494	-0.0977116	0.922205	530	823	0.00493241	0.0077466	8392.05	0.63672	0.524325	-0.00483565	0.00802532	8393.06	-0.602549	0.546825	0.858065	0.651139	9084	dmri_rsirnigm_cdk_mean	NA	0.857771	0.924184	0	0	0	0	1	1
dmri_dtitdwm_cdsn_cuneuslh	-0.00118216	0.00663821	8922.89	-0.178085	0.858661	-0.00482288	0.00689844	8619.46	-0.699125	0.484493	0.500206	0.778721	NA	NA	NA	NA	9798	15452	4144	5654	351	179	0.000984559	0.00707274	7859.13	0.139205	0.889292	-0.0062801	0.00704942	7588.83	-0.890867	0.373029	0.842281	0.656298	8656	13688	0.00500462	0.0091478	4334.17	0.547084	0.584349	-0.0192811	0.00957467	4424.87	-2.01376	0.0440954	4.5962	0.100449	4817	7812	0.00403951	0.00605673	9832.98	0.666945	0.504823	-0.00404162	0.00610067	9527.45	-0.662488	0.507674	0.914207	0.633115	10662	16754	0.0234937	0.0318608	424.927	0.737388	0.461293	530	823	0.00400351	0.00782635	8389.87	0.511542	0.608985	-0.00759079	0.00810529	8352.05	-0.936523	0.349031	1.23695	0.538765	9082	dmri_dtitdwm_cdsn_mean	NA	0.910912	0.924184	0	0	0	0	1	1
dmri_rsihndgm_cdk_tprh	0.00327141	0.00780205	8994.41	0.419301	0.675006	-0.00423369	0.00808957	8694.43	-0.523351	0.600743	0.503165	0.777569	NA	NA	NA	NA	9798	15453	4143	5655	351	179	-0.000761535	0.00835165	7958.82	-0.0911838	0.927349	-0.00692971	0.00829081	7659.14	-0.835831	0.403276	0.70936	0.701398	8656	13689	0.0139594	0.0111974	4462.69	1.24667	0.212585	-0.0101656	0.011681	4498.55	-0.870264	0.384203	2.54633	0.279944	4817	7812	-1.98e-05	0.00712339	9891.37	-0.00278293	0.99778	-0.00637466	0.00716427	9582.68	-0.889785	0.373603	0.801704	0.669749	10662	16755	0.00349144	0.0379817	415.431	0.0919243	0.926803	530	823	0.00403321	0.00868464	8413.5	0.464407	0.642368	-0.00378589	0.00899567	8375.03	-0.420857	0.67387	0.435869	0.804178	9083	dmri_rsihndgm_cdk_mean	NA	0.92647	0.924184	0	0	0	0	1	1
smri_area_cdk_ehinalrh	-0.00161198	0.00929904	9612.76	-0.173349	0.862381	0.00635938	0.00964557	9341.35	0.659306	0.509716	0.502066	0.777997	NA	NA	NA	NA	10186	16641	3731	6455	373	195	0.00197415	0.00993423	8438.59	0.198722	0.842485	0.00696829	0.00990133	8267.91	0.703773	0.481594	0.521562	0.77045	9000	14750	-0.014568	0.0133472	4547.71	-1.09146	0.275128	0.00607359	0.0139298	4650.14	0.436016	0.662845	1.48315	0.476364	4962	8316	-0.012431	0.00846805	10619.6	-1.46799	0.142135	-0.00686117	0.00856623	10296	-0.800956	0.423176	2.78512	0.248438	11093	18051	-0.0640479	0.0459557	480.759	-1.39369	0.164056	568	907	-0.00270316	0.00974129	9325.75	-0.277495	0.781406	0.00530147	0.0101145	9105.43	0.524144	0.600191	0.400839	0.818387	9944	smri_area_cdk_total	NA	0.927564	0.924184	0	0	0	0	1	1
dmri_dtildgm_cdsn_pnlh	0.00356288	0.0050887	8780.2	0.700155	0.483849	0.000856505	0.00528471	8477	0.162072	0.871253	0.503943	0.777267	NA	NA	NA	NA	9798	15452	4144	5654	351	179	0.00277631	0.00562182	7717.78	0.493845	0.62143	0.0021342	0.00558842	7402.92	0.381897	0.702549	0.366428	0.83259	8656	13688	-0.00685315	0.00721252	4353.05	-0.950175	0.342076	0.00559096	0.00752015	4383.56	0.743464	0.457241	1.59571	0.450293	4817	7812	0.00477832	0.00462914	9655.51	1.03223	0.301992	-0.00204637	0.00466094	9348.67	-0.439046	0.660638	1.30003	0.522037	10662	16754	0.0253425	0.0240036	443.284	1.05578	0.291644	530	823	-0.00263353	0.00640541	8399.95	-0.411142	0.680979	0.0022805	0.0066355	8362.75	0.343681	0.731095	0.327239	0.849065	9082	dmri_dtildgm_cdsn_mean	NA	0.93566	0.924184	0	0	0	0	1	1
rsfmri_cor_ngd_au_scs_plrh	0.000664024	0.00923526	8347.96	0.0719009	0.942682	0.00663532	0.00947691	8239.98	0.700157	0.483849	0.49894	0.779214	NA	NA	NA	NA	9323	14423	4223	5100	337	172	-0.00361999	0.00987698	7330.48	-0.366508	0.713997	0.00398729	0.0096838	7365.97	0.411748	0.680536	0.33478	0.84587	8249	12801	-0.0105132	0.0128306	4179.55	-0.819383	0.412614	0.00149458	0.0134169	4223.38	0.111396	0.911308	0.721383	0.697194	4636	7371	-0.0126486	0.00846566	9220.34	-1.49411	0.13518	-0.0122378	0.00846926	9138.09	-1.44496	0.148503	4.1875	0.123224	10131	15622	0.010298	0.0445489	398.828	0.231161	0.817308	509	777	0.00791502	0.0111161	7889.99	0.712034	0.476465	0.0134518	0.0115007	7563.59	1.16966	0.242175	1.75248	0.416345	8399	rsmfri_subcortical	NA	0.938333	0.924184	0	0	0	0	1	1
smri_thick_cdk_pclh	0.000512979	0.00631248	9440.08	0.0812642	0.935234	-0.00450621	0.00653866	9093.62	-0.689164	0.490737	0.499752	0.778897	NA	NA	NA	NA	10186	16641	3731	6455	373	195	-0.00195334	0.00672568	8298.8	-0.290429	0.771495	-0.0102675	0.00669596	8082.49	-1.53339	0.125218	2.37809	0.304512	9000	14750	0.00350303	0.00904327	4469.25	0.387364	0.698506	0.00286081	0.0094389	4586.48	0.303087	0.761837	0.233722	0.889709	4962	8316	-0.00224842	0.00575391	10468.3	-0.390764	0.69598	-0.00709401	0.00580913	10088.5	-1.22118	0.222046	1.60279	0.448703	11093	18051	-0.0165446	0.0307218	472.636	-0.538532	0.590464	568	907	-0.000595386	0.00690198	9189.3	-0.086263	0.931259	-0.00845033	0.00715912	8905.11	-1.18036	0.237889	1.39878	0.496889	9944	smri_thick_cdk_mean	NA	0.939127	0.924184	0	0	0	0	1	1
dmri_rsirndgm_cdk_prctrh	0.0021221	0.00494641	8896.45	0.429017	0.667921	-0.00266376	0.00512955	8594.28	-0.519296	0.603568	0.501369	0.778268	NA	NA	NA	NA	9798	15453	4143	5655	351	179	0.00134383	0.00528563	7848.69	0.254243	0.799315	-0.00120844	0.00524981	7546.87	-0.230188	0.817952	0.127482	0.938248	8656	13689	-0.00469649	0.00705656	4436.11	-0.66555	0.505733	-0.00916721	0.00735618	4454.34	-1.24619	0.21276	1.8832	0.390004	4817	7812	0.00235705	0.00450085	9757.32	0.52369	0.600506	-0.00118246	0.00452669	9454.41	-0.261218	0.79393	0.351669	0.838757	10662	16755	0.0106472	0.0230568	390.442	0.461783	0.644494	530	823	-0.000801755	0.00542339	8459.6	-0.147833	0.882478	0.00337428	0.005617	8419.28	0.600727	0.548038	0.412733	0.813535	9083	dmri_rsirndgm_cdk_mean	NA	0.939328	0.924184	0	0	0	0	1	1
smri_sulc_cdk_parahpalrh	-0.00385046	0.0101443	9515.28	-0.37957	0.704273	-0.00663682	0.0105357	9251.84	-0.629938	0.528751	0.504161	0.777182	NA	NA	NA	NA	10186	16641	3731	6455	373	195	-0.00934601	0.0107895	8354.73	-0.866213	0.386398	-0.0086076	0.0107702	8203.15	-0.799206	0.424194	1.28915	0.524887	9000	14750	0.00156431	0.0143802	4492.44	0.108782	0.91338	-0.00138924	0.0150012	4598.63	-0.0926089	0.926218	0.0225254	0.9888	4962	8316	0.00525749	0.00924102	10515.6	0.568929	0.569416	0.00650742	0.00935491	10176.5	0.695615	0.486686	0.750039	0.687276	11093	18051	0.0076392	0.0480549	488.009	0.158968	0.87376	568	907	-0.00101267	0.0104168	9285.87	-0.0972151	0.922558	-0.00556065	0.0108265	9070.61	-0.513615	0.607534	0.267588	0.87477	9944	smri_sulc_cdk_mean	NA	0.949824	0.924184	0	0	0	0	1	1
dmri_rsirni_scs_pllh	0.00351183	0.00574868	9103.2	0.610894	0.541285	-0.00167248	0.0059861	8851.48	-0.279394	0.779949	0.495458	0.780572	NA	NA	NA	NA	9800	15455	4145	5655	351	179	0.00326531	0.00613651	8039.66	0.532113	0.594663	-0.00120335	0.00612239	7774.92	-0.19655	0.844185	0.351634	0.838771	8658	13691	0.000875938	0.00825674	4396.77	0.106088	0.915518	0.00720035	0.00859985	4447.16	0.837265	0.402488	0.710516	0.700993	4817	7812	0.00313504	0.00522925	10031.4	0.59952	0.54884	-0.004296	0.00528013	9758.32	-0.813618	0.415884	1.06397	0.587438	10664	16757	0.0267314	0.0288713	415.152	0.925881	0.355046	530	823	0.0049273	0.00681339	8451.75	0.723179	0.46959	-0.00270241	0.00705885	8456.79	-0.382841	0.701848	0.744247	0.689269	9085	dmri_rsirnigm_cdk_mean	NA	0.857771	0.924662	0	0	0	0	1	1
dmri_rsifni_scs_cwmrh	0.00380999	0.00684698	9126.97	0.556448	0.577918	-0.00267633	0.00713723	8888.95	-0.374982	0.707683	0.49597	0.780372	NA	NA	NA	NA	9800	15455	4145	5655	351	179	0.000213107	0.00732991	8049.5	0.0290736	0.976807	-0.00172248	0.00732278	7805.04	-0.235223	0.814042	0.0559392	0.972418	8658	13691	-0.0131049	0.00977499	4425	-1.34065	0.180102	0.00117274	0.0101864	4478.72	0.115127	0.90835	1.86041	0.394472	4817	7812	0.00852938	0.00621865	10058.9	1.37158	0.170225	0.00339303	0.00628383	9798.35	0.539963	0.589235	2.13879	0.343217	10664	16757	0.0342027	0.0337679	428.435	1.01287	0.311692	530	823	0.00509293	0.00755801	8443.25	0.673845	0.500428	0.000531402	0.0078284	8449.95	0.0678813	0.945882	0.45634	0.795989	9085	dmri_rsifnigm_cdk_mean	NA	0.918084	0.924662	0	0	0	0	1	1
dmri_dtitd_fiberat_atrrh	-0.00335642	0.00596976	8694.47	-0.562236	0.573969	0.00226231	0.00619215	8390.22	0.365352	0.714858	0.496022	0.780351	NA	NA	NA	NA	9800	15454	4146	5654	351	179	-0.00121903	0.00640285	7677.83	-0.190389	0.849009	-0.00140746	0.00635524	7338.09	-0.221464	0.824737	0.0791296	0.961208	8658	13690	0.00668696	0.00804716	4292.57	0.830972	0.406036	-0.00148086	0.00840195	4344.04	-0.176251	0.860105	0.753971	0.685926	4817	7812	-0.00737446	0.00543392	9508.64	-1.35712	0.174777	-0.00216241	0.00546717	9203.63	-0.395527	0.692463	1.96011	0.375291	10664	16756	-0.0233159	0.0304952	409.654	-0.764577	0.444964	530	823	-0.00509589	0.00693508	8426.13	-0.734799	0.462483	-0.000835723	0.00718265	8412.41	-0.116353	0.907376	0.533387	0.765908	9084	dmri_dtitd_fiberat_allfibers	NA	0.962446	0.924662	0	0	0	0	1	1
dmri_dtivol_fiberat_fscslh	0.00271628	0.00456443	9096.79	0.595098	0.551793	0.00204677	0.00476703	8837.97	0.429359	0.667672	0.494287	0.781029	NA	NA	NA	NA	9800	15455	4145	5655	351	179	0.00180011	0.00488621	7991.91	0.368406	0.71258	-0.000261534	0.00490501	7831.09	-0.0533197	0.957479	0.14518	0.929982	8658	13691	0.00833835	0.00645907	4410.25	1.29095	0.196788	-0.00158331	0.00679223	4559.05	-0.233106	0.81569	1.79542	0.407502	4817	7812	-0.00183461	0.00415096	10043.9	-0.441972	0.658519	-0.00246983	0.00419947	9767.64	-0.588129	0.556459	0.530327	0.76708	10664	16757	0.00360437	0.0233369	451.994	0.15445	0.877324	530	823	0.00442078	0.00490456	8437.57	0.901363	0.367421	0.000807064	0.00508226	8421.2	0.1588	0.87383	0.826691	0.661434	9085	dmri_dtivol_fiberat_allfibers	NA	0.938615	0.924827	0	0	0	0	1	1
dmri_rsihnigm_cdk_prcnlh	-0.00352458	0.00507895	8719.96	-0.693958	0.487727	-0.000825057	0.00526464	8422.04	-0.156717	0.875472	0.491396	0.782158	NA	NA	NA	NA	9798	15453	4143	5655	351	179	-0.00517887	0.00540974	7719.15	-0.957323	0.338434	-0.00501965	0.00537096	7430.54	-0.934591	0.35003	1.64785	0.438705	8656	13689	0.00650381	0.0075325	4396	0.863433	0.387947	0.00253316	0.00784152	4405.82	0.323045	0.746677	0.808746	0.667395	4817	7812	-0.00483266	0.0046289	9547	-1.04402	0.296503	-0.00244285	0.00465311	9238.4	-0.524994	0.5996	1.33001	0.514271	10662	16755	-0.00824837	0.0238246	453.09	-0.346212	0.729344	530	823	0.00504766	0.00597003	8410.56	0.8455	0.397856	-0.00557082	0.00618363	8370.14	-0.900898	0.367668	1.70681	0.425962	9083	dmri_rsihnigm_cdk_mean	NA	0.869065	0.925034	0	0	0	0	1	1
rsfmri_cor_ngd_dsa_scs_aarh	0.00576558	0.00928056	8324.68	0.621253	0.53445	0.00351273	0.00952354	8249.18	0.368847	0.712251	0.492885	0.781576	NA	NA	NA	NA	9325	14427	4223	5102	337	172	0.00993872	0.00991734	7252.4	1.00216	0.316302	-0.000360836	0.00972559	7325.7	-0.0371017	0.970405	1.04316	0.593581	8251	12805	0.0137391	0.0129794	4311.13	1.05853	0.289874	-0.00250143	0.0135663	4350.52	-0.184385	0.85372	1.24369	0.536952	4638	7375	-0.00698469	0.00849969	9151.62	-0.821759	0.411236	-0.0025982	0.00850193	9090.65	-0.305601	0.759916	0.7549	0.685608	10133	15626	0.00551747	0.0457584	448.617	0.120578	0.904079	509	777	-0.0051424	0.0114783	7922.59	-0.44801	0.654158	0.000926379	0.0118829	7618.06	0.0779592	0.937863	0.218943	0.896308	8402	rsmfri_subcortical	NA	0.938333	0.925034	0	0	0	0	1	1
dmri_dtimd_scts_caudaterh	-0.00506505	0.00723642	8890.51	-0.699939	0.483984	-0.00125419	0.00750515	8588.34	-0.167111	0.867287	0.491922	0.781953	NA	NA	NA	NA	9800	15455	4145	5655	351	179	-0.00256792	0.00771276	7877.3	-0.332945	0.739185	-0.00723349	0.00765966	7565.03	-0.944362	0.345015	0.939701	0.625096	8658	13691	0.00128315	0.0100979	4423.24	0.12707	0.898891	-0.0149796	0.010541	4448.07	-1.42107	0.155366	2.10759	0.348613	4817	7812	-0.00608607	0.00656584	9757.42	-0.926929	0.353986	0.00363505	0.00660374	9458.4	0.550453	0.582022	1.20108	0.548514	10664	16757	-0.0356133	0.036763	399.456	-0.968729	0.333267	530	823	-0.00720946	0.00863134	8409.02	-0.835265	0.403592	-0.00426031	0.00894113	8368.63	-0.476484	0.633742	0.840036	0.657035	9085	dmri_dtimdgm_cdsn_mean	NA	0.942353	0.925034	0	0	0	0	1	1
dmri_rsirndgm_cdk_cmfrh	-0.00200287	0.00549349	8906	-0.364591	0.715426	-0.00358023	0.00569819	8605.05	-0.628311	0.529817	0.487623	0.783635	NA	NA	NA	NA	9798	15453	4143	5655	351	179	-0.00453594	0.00590579	7819.3	-0.76805	0.442481	-0.00527693	0.005875	7548.08	-0.8982	0.369108	1.28009	0.52727	8656	13689	-0.00964307	0.00791254	4429.89	-1.21871	0.22302	-0.0113871	0.00828166	4500.03	-1.37498	0.169207	3.13958	0.208089	4817	7812	0.000133054	0.00500231	9802.13	0.0265986	0.97878	0.0051185	0.00503067	9500.74	1.01746	0.308962	1.0464	0.592621	10662	16755	0.00484536	0.0262643	398.551	0.184484	0.853727	530	823	-0.00686629	0.0060126	8444.45	-1.14198	0.253493	-0.00188866	0.00622574	8393.44	-0.303363	0.761621	1.35317	0.508349	9083	dmri_rsirndgm_cdk_mean	NA	0.939328	0.926404	0	0	0	0	1	1
rsfmri_cor_ngd_rst_scs_aarh	0.00260692	0.00924646	8197.64	0.281938	0.777999	0.00625204	0.00948687	8114.81	0.65902	0.509902	0.485603	0.784427	NA	NA	NA	NA	9325	14427	4223	5102	337	172	0.00440237	0.00989482	7179.02	0.444917	0.656393	0.00939878	0.00970286	7240.56	0.968661	0.332747	1.08058	0.58258	8251	12805	0.0116625	0.0129427	4188.55	0.901085	0.367595	0.0187475	0.0135323	4236.57	1.38539	0.166007	2.60523	0.27182	4638	7375	-0.0121478	0.00846966	9057.52	-1.43428	0.151528	-0.0128838	0.00847179	8985.42	-1.52078	0.128349	4.2576	0.11898	10133	15626	0.00129997	0.0442888	378.863	0.029352	0.976599	509	777	0.00744623	0.0113828	7886.86	0.654165	0.513025	0.014046	0.0117935	7580.55	1.19099	0.233695	1.70437	0.426482	8402	rsmfri_subcortical	NA	0.938333	0.926963	0	0	0	0	1	1
dmri_rsifniwm_cdk_iprh	-0.0024883	0.00470818	8609.33	-0.528506	0.597162	-0.0024334	0.00486869	8354.75	-0.499805	0.617225	0.484787	0.784747	NA	NA	NA	NA	9798	15453	4143	5655	351	179	-0.0048822	0.00502712	7646.81	-0.971173	0.331493	-0.00396187	0.00497077	7370.57	-0.797032	0.425458	1.4528	0.483647	8656	13689	-0.00909339	0.00659004	4346.05	-1.37987	0.167698	-0.00894037	0.00685639	4346.29	-1.30395	0.192321	3.32569	0.189598	4817	7812	-0.00411544	0.00430332	9427.92	-0.956341	0.338924	-0.000893529	0.00431654	9146.89	-0.207001	0.836013	0.948856	0.622241	10662	16755	-0.00553654	0.0228998	393.716	-0.241773	0.809082	530	823	-0.0115995	0.00559322	8409.18	-2.07384	0.0381242	-0.00461942	0.00579131	8359.69	-0.797647	0.425098	4.67824	0.0964125	9083	dmri_rsifniwm_cdk_mean	NA	0.872201	0.926965	0	0	0	0	1	1
dmri_dtifawm_cdsn_pctrh	-0.00537682	0.00773425	8967.82	-0.695196	0.48695	-0.000187533	0.00803508	8653.62	-0.0233393	0.98138	0.483612	0.785209	NA	NA	NA	NA	9798	15452	4144	5654	351	179	-0.000743916	0.00825187	7869.24	-0.0901513	0.928169	-0.000378847	0.00822491	7616.78	-0.0460609	0.963263	0.00861928	0.9957	8656	13688	0.000207849	0.0109051	4409.23	0.0190599	0.984794	0.012495	0.0114221	4509.62	1.09394	0.27404	1.21197	0.545536	4817	7812	-0.00426205	0.00704419	9892.26	-0.605046	0.545163	-0.00904155	0.00709309	9575.62	-1.2747	0.202447	1.92468	0.381998	10662	16754	-0.0380791	0.0395833	415.056	-0.961999	0.33661	530	823	-0.00317149	0.00871205	8400.89	-0.364035	0.715841	0.00591832	0.00902435	8360.11	0.655816	0.51196	0.620341	0.733322	9082	dmri_dtifawm_cdsn_mean	NA	0.934127	0.927133	0	0	0	0	1	1
dmri_dtifa_fiberat_ifsfcrh	-0.00436859	0.00650751	9140.41	-0.671316	0.502036	-0.00161242	0.00679165	8883.88	-0.237412	0.812343	0.481622	0.78599	NA	NA	NA	NA	9800	15455	4145	5655	351	179	-0.00536319	0.00699256	8035.84	-0.766985	0.443113	-0.0026529	0.0070112	7854.22	-0.37838	0.705158	0.688717	0.708675	8658	13691	0.00294518	0.0093461	4407.83	0.315124	0.752682	-0.00774105	0.00980508	4538.97	-0.789493	0.429865	0.760892	0.683556	4817	7812	-0.00913385	0.00590483	10075.5	-1.54684	0.121932	-0.00583396	0.00596828	9800.74	-0.977495	0.328348	3.22844	0.199046	10664	16757	-0.0132661	0.0307971	488.749	-0.430756	0.666836	530	823	-0.00449745	0.00706623	8442.81	-0.63647	0.524487	-0.00114527	0.00731922	8430.39	-0.156475	0.875662	0.423048	0.80935	9085	dmri_dtifa_fiberat_allfibers	NA	0.852398	0.927433	0	0	0	0	1	1
dmri_dtildwm_cdsn_lingualrh	-0.0046594	0.00753128	8926.02	-0.618673	0.536147	0.00192456	0.00782752	8614.43	0.245871	0.805788	0.481341	0.786101	NA	NA	NA	NA	9798	15452	4144	5654	351	179	-0.00403666	0.0080698	7875.69	-0.500218	0.616935	0.00405089	0.00804528	7615.06	0.503512	0.614619	0.56306	0.754628	8656	13688	-0.00422486	0.0108841	4353.08	-0.38817	0.69791	-0.00975945	0.0113893	4444.44	-0.856894	0.39155	0.846933	0.654773	4817	7812	-0.00149633	0.00686994	9838.37	-0.217809	0.827583	0.0127746	0.00692145	9521.1	1.84565	0.0649737	3.51644	0.172351	10662	16754	-0.0192099	0.0364267	421.718	-0.527358	0.598222	530	823	0.00265488	0.00881769	8352.77	0.301086	0.763356	0.00392147	0.00913191	8311.78	0.429425	0.667625	0.258773	0.878634	9082	dmri_dtildwm_cdsn_mean	NA	0.969405	0.927433	0	0	0	0	1	1
rsfmri_cor_ngd_vta_scs_vtdclh	-0.00561328	0.00903064	8111.95	-0.621582	0.534234	-0.00349996	0.0092651	8027.45	-0.377757	0.705621	0.47861	0.787175	NA	NA	NA	NA	9325	14427	4223	5102	337	172	-0.00228604	0.00965229	7117.69	-0.236839	0.812788	-0.00991111	0.0094649	7178.45	-1.04714	0.295069	1.11975	0.57128	8251	12805	-0.00687762	0.0124644	4153.68	-0.55178	0.581129	-0.00981915	0.0130342	4204.96	-0.753338	0.451289	0.82808	0.660974	4638	7375	-0.00880585	0.00824489	8949.97	-1.06804	0.285533	-0.00454416	0.00824432	8878.35	-0.551187	0.581519	1.38382	0.500618	10133	15626	-0.0202471	0.0428667	445.766	-0.472328	0.636924	509	777	-0.00549644	0.0110945	7862.38	-0.495419	0.620318	0.00796005	0.0114822	7521.64	0.69325	0.488174	0.791649	0.673125	8402	rsmfri_subcortical	NA	0.938333	0.928323	0	0	0	0	1	1
dmri_dtitdwm_cdsn_spfrrh	0.00253361	0.00419767	9027.46	0.603576	0.546141	0.00171199	0.00436683	8746.44	0.392045	0.695035	0.477179	0.787738	NA	NA	NA	NA	9798	15452	4144	5654	351	179	0.00389757	0.00450157	7942.51	0.865826	0.386612	0.00369951	0.00448833	7672.91	0.824251	0.409822	1.31334	0.518574	8656	13688	-0.000586771	0.00589495	4361.81	-0.0995378	0.920716	0.00723507	0.00614663	4418.91	1.17708	0.239227	1.4277	0.489754	4817	7812	0.000721485	0.00382977	9907.35	0.188389	0.850576	-0.00031947	0.00386299	9609.9	-0.0827002	0.934092	0.0438826	0.978298	10662	16754	-0.00198512	0.0215256	477.875	-0.0922214	0.926561	530	823	0.00531938	0.00498023	8381.03	1.0681	0.285506	0.00124087	0.00515853	8373.1	0.240546	0.809913	1.16775	0.557734	9082	dmri_dtitdwm_cdsn_mean	NA	0.910912	0.928593	0	0	0	0	1	1
dmri_dtitdgm_cdsn_bsrh	-0.000671747	0.00525405	8766.7	-0.127853	0.898268	-0.00374275	0.00545261	8453.54	-0.686415	0.49247	0.473166	0.78932	NA	NA	NA	NA	9798	15452	4144	5654	351	179	0.00280225	0.00559534	7721.62	0.500819	0.616513	-0.000448937	0.00556483	7446.76	-0.0806739	0.935703	0.267847	0.874657	8656	13688	-0.00050923	0.00726568	4327.21	-0.070087	0.944128	0.00394225	0.00759097	4428.33	0.519333	0.603554	0.291243	0.864485	4817	7812	-0.00514358	0.00477891	9678.14	-1.07631	0.281816	-0.00442635	0.00480821	9360.08	-0.92058	0.357293	1.94807	0.377556	10662	16754	0.0101299	0.024445	431.601	0.414395	0.678791	530	823	-0.00430811	0.00649851	8334.03	-0.662939	0.507388	-0.00232294	0.00673148	8290.33	-0.345086	0.730038	0.521968	0.770293	9082	dmri_dtitdgm_cdsn_mean	NA	0.927452	0.928593	0	0	0	0	1	1
dmri_dtildgm_cdsn_pscatelh	-0.00413539	0.00652452	8581.24	-0.633823	0.526213	0.00135916	0.0067566	8301.95	0.20116	0.840578	0.473352	0.789247	NA	NA	NA	NA	9798	15452	4144	5654	351	179	-0.000520209	0.00682473	7593.59	-0.0762241	0.939243	0.00382446	0.00677194	7350.79	0.564751	0.57226	0.342461	0.842627	8656	13688	-0.00835327	0.00883341	4226.66	-0.945645	0.344384	0.0106293	0.00920993	4295.16	1.15411	0.248517	2.46648	0.291347	4817	7812	-0.00259121	0.00596413	9466.55	-0.434465	0.66396	-0.00036744	0.00598924	9159.17	-0.0613501	0.951082	0.187061	0.91071	10662	16754	-0.00920174	0.0322003	474.052	-0.285765	0.775183	530	823	-0.0171913	0.00768036	8264.14	-2.23835	0.025225	0.00100319	0.00795421	8199.97	0.126121	0.899639	5.13812	0.0766076	9082	dmri_dtildgm_cdsn_mean	NA	0.93566	0.928593	0	0	0	0	1	1
dmri_rsirndgm_cdk_fplh	-0.00392268	0.00724586	8660.74	-0.541368	0.588268	-0.0035089	0.00750672	8367.53	-0.467435	0.640201	0.473888	0.789036	NA	NA	NA	NA	9798	15453	4143	5655	351	179	-0.00335876	0.00775505	7649.89	-0.433106	0.66495	-0.00975664	0.00769756	7397.85	-1.2675	0.205017	1.72775	0.421525	8656	13689	-0.0051833	0.0101862	4263.01	-0.508854	0.610881	-0.019803	0.0106283	4361.22	-1.86323	0.0624974	3.67598	0.159137	4817	7812	0.00192441	0.00659829	9545.86	0.291653	0.770558	0.00454845	0.00662921	9234.99	0.686122	0.492653	0.544178	0.761786	10662	16755	0.0046284	0.0360594	414.501	0.128355	0.89793	530	823	-0.0063441	0.0081722	8272.8	-0.776302	0.437593	-0.00503305	0.00846384	8213.31	-0.594653	0.552092	0.889121	0.641106	9083	dmri_rsirndgm_cdk_mean	NA	0.939328	0.928593	0	0	0	0	1	1
smri_sulc_cdk_cdacatelh	-0.00703791	0.0100201	9493.45	-0.702381	0.482459	-0.00078478	0.0103736	9133.28	-0.0756518	0.939698	0.475718	0.788314	NA	NA	NA	NA	10186	16641	3731	6455	373	195	-0.0105347	0.0106582	8296.96	-0.988412	0.32298	-0.00242503	0.0106162	8086.37	-0.228428	0.819319	0.99288	0.608694	9000	14750	-0.0221074	0.0142055	4468.59	-1.55626	0.119717	-0.00444644	0.0148477	4607.55	-0.29947	0.764595	2.4694	0.290922	4962	8316	0.00464972	0.00913984	10492.8	0.508732	0.610951	0.00889663	0.00922449	10093.8	0.964458	0.334839	1.19091	0.551312	11093	18051	-0.0126308	0.0481798	490.137	-0.26216	0.793308	568	907	-0.00629054	0.0103426	9259.56	-0.608216	0.543059	-0.00223581	0.0107223	8985.62	-0.208519	0.834828	0.393663	0.821329	9944	smri_sulc_cdk_mean	NA	0.949824	0.928593	0	0	0	0	1	1
dmri_dtimd_fiberat_sifcrh	0.00386987	0.00569712	8753.61	0.679268	0.496986	-0.00011129	0.00590282	8448.98	-0.0188537	0.984958	0.473182	0.789314	NA	NA	NA	NA	9800	15455	4145	5655	351	179	0.00505032	0.00612626	7729.81	0.824373	0.409753	-0.00406924	0.00606976	7364.8	-0.670411	0.502617	1.2539	0.534217	8658	13691	-0.0119219	0.0079172	4315.33	-1.50582	0.132188	-0.00957558	0.00822966	4318.75	-1.16354	0.244673	3.37067	0.185382	4817	7812	0.00454452	0.00517687	9564.17	0.877851	0.380047	0.00387716	0.00520509	9258.38	0.74488	0.456363	1.28134	0.52694	10664	16757	0.00660107	0.0277782	393.88	0.237635	0.812288	530	823	0.000912473	0.00682385	8458.7	0.133718	0.893629	-0.000532859	0.0070676	8443.57	-0.0753946	0.939903	0.0276958	0.986248	9085	dmri_dtimd_fiberat_allfibers	NA	0.998629	0.928593	0	0	0	0	1	1
dmri_dtild_fiberat_atrlh	0.00236845	0.00739956	9079.9	0.32008	0.748915	0.00492237	0.00770507	8811.03	0.638848	0.522939	0.471507	0.789975	NA	NA	NA	NA	9800	15455	4145	5655	351	179	0.00446373	0.00787982	8017.14	0.566476	0.571086	0.00959083	0.00786705	7760.68	1.21911	0.222838	1.68497	0.430639	8658	13691	-0.00357097	0.0103978	4390.17	-0.343434	0.731289	0.00357895	0.0108546	4451.3	0.329718	0.741629	0.251056	0.882031	4817	7812	0.00322473	0.00676526	10000	0.47666	0.633614	0.0103871	0.00682972	9720.31	1.52087	0.128326	2.48757	0.288291	10664	16757	-0.0404018	0.0353896	442.693	-1.14163	0.254225	530	823	-0.00279439	0.00809968	8447.03	-0.345	0.730103	0.00444595	0.00839026	8442.01	0.529894	0.596199	0.448325	0.799185	9085	dmri_dtild_fiberat_allfibers	NA	0.844	0.928988	0	0	0	0	1	1
dmri_rsirnigm_cdk_prcnlh	0.00209881	0.00459437	8475.72	0.456823	0.64781	-0.00220317	0.00475395	8191.54	-0.463441	0.643061	0.468308	0.79124	NA	NA	NA	NA	9798	15453	4143	5655	351	179	0.00353197	0.00491716	7470.35	0.718294	0.472599	0.00172099	0.00486302	7142.97	0.353893	0.72343	0.596176	0.742236	8656	13689	-0.00106946	0.00652402	4230.59	-0.163926	0.869797	-0.00459297	0.00678265	4241.35	-0.677164	0.498339	0.473754	0.789088	4817	7812	0.000656335	0.00419786	9318.94	0.15635	0.875761	0.00409293	0.00421589	9023.32	0.970834	0.331657	0.956913	0.619739	10662	16755	-0.00769628	0.0222153	407.078	-0.346441	0.72919	530	823	-0.00495513	0.00590509	8346.5	-0.839129	0.401421	-0.000820368	0.00611603	8302.65	-0.134134	0.8933	0.71481	0.699489	9083	dmri_rsirnigm_cdk_mean	NA	0.860044	0.929347	0	0	0	0	1	1
smri_vol_cdk_pclh	-0.000752568	0.00769579	8965.72	-0.0977895	0.922102	-0.00548906	0.00800325	8746.64	-0.685854	0.492823	0.46873	0.791073	NA	NA	NA	NA	10186	16641	3731	6455	373	195	0.006516	0.00821589	7851.45	0.793098	0.427745	-0.00747954	0.00820554	7711.03	-0.911523	0.362048	1.61818	0.445263	9000	14750	0.0131697	0.011555	4253.29	1.13974	0.254459	-0.00985495	0.012035	4346.61	-0.818861	0.412911	2.20612	0.331854	4962	8316	-0.0139028	0.00715203	9833.22	-1.94389	0.0519368	-0.0202215	0.00726049	9556.61	-2.78515	0.00536088	11.1514	0.00378891	11093	18051	0.00377259	0.0393206	451.556	0.0959444	0.923607	568	907	-0.00467338	0.00787316	9285.44	-0.593583	0.552806	-0.00586309	0.00818787	9084.28	-0.716071	0.473966	0.783686	0.67581	9944	smri_volgm_cdk_intracranialv	NA	0.945362	0.929347	0	0	0	0	1	1
dmri_rsirni_fib_fxcutrh	0.00377603	0.00738565	9137.8	0.511266	0.609177	-0.0031021	0.00771468	8911.98	-0.402104	0.687617	0.46982	0.790642	NA	NA	NA	NA	9800	15455	4145	5655	351	179	0.00245793	0.00788766	8050.01	0.311618	0.755339	0.000523529	0.00791273	7881.5	0.0661629	0.94725	0.0995744	0.951432	8658	13691	-0.00354999	0.0106713	4411.35	-0.332669	0.7394	0.00506338	0.0111855	4522.29	0.452675	0.650805	0.345196	0.841476	4817	7812	0.00380322	0.00671985	10094.8	0.565968	0.571428	-0.00674086	0.00679948	9851.03	-0.991379	0.321525	1.34185	0.511236	10664	16757	0.0111092	0.0403183	448.62	0.275536	0.783031	530	823	0.00588512	0.00774788	8462.19	0.759577	0.447528	-0.00467064	0.00802698	8464.94	-0.581868	0.560671	1.01223	0.602833	9085	dmri_rsirni_fib_allfib	NA	0.958354	0.929347	0	0	0	0	1	1
dmri_rsirnd_fib_atrrh	0.00349637	0.00697397	9073.9	0.501346	0.61614	-0.00290546	0.00726758	8806.24	-0.399784	0.689325	0.454449	0.796742	NA	NA	NA	NA	9800	15455	4145	5655	351	179	0.00325864	0.00745085	7998.25	0.437352	0.661868	0.00433407	0.00744844	7763.96	0.581876	0.560667	0.483158	0.785387	8658	13691	-0.00363339	0.00982716	4414.1	-0.369729	0.711602	-0.00186821	0.0102812	4503.19	-0.181712	0.855817	0.157932	0.924071	4817	7812	0.00703008	0.00633151	9996.13	1.11033	0.266883	0.000281966	0.00639368	9714.82	0.0441007	0.964825	1.24089	0.537705	10664	16757	0.00326325	0.0360832	407.507	0.0904369	0.927985	530	823	0.00700469	0.00761329	8434.7	0.92006	0.357568	-0.00189487	0.0078872	8421.72	-0.240246	0.810145	0.951241	0.621499	9085	dmri_rsirnd_fib_allfib	NA	0.838676	0.929868	0	0	0	0	1	1
dmri_rsifniwm_cdk_racrh	0.000969057	0.00693121	8253.23	0.139811	0.888813	0.00479607	0.00716338	8029.64	0.669526	0.503179	0.455415	0.796357	NA	NA	NA	NA	9798	15453	4143	5655	351	179	0.002875	0.00740917	7277.01	0.388032	0.698003	0.00726124	0.00731949	7053.72	0.992042	0.321211	1.0749	0.584236	8656	13689	0.00618772	0.00968191	4134.31	0.6391	0.522793	0.00563477	0.0100673	4224.26	0.559711	0.575706	0.658002	0.719642	4817	7812	-0.00144434	0.00631077	9116.81	-0.228869	0.818976	-0.00846543	0.00632678	8848.41	-1.33803	0.180921	1.82277	0.401968	10662	16755	-0.0234228	0.0364022	375.347	-0.643446	0.520327	530	823	0.0128744	0.00821604	8325.98	1.56698	0.117158	0.00477267	0.00850633	8269.61	0.561073	0.574763	2.63518	0.26778	9083	dmri_rsifniwm_cdk_mean	NA	0.872201	0.929868	0	0	0	0	1	1
dmri_rsifniwm_cdk_cmflh	-0.00300222	0.00509646	8535.58	-0.58908	0.555823	0.00146704	0.00527469	8262.08	0.278128	0.780921	0.462242	0.793644	NA	NA	NA	NA	9798	15453	4143	5655	351	179	-0.00276783	0.00547461	7531.54	-0.505575	0.61317	0.00504646	0.00542297	7247.86	0.930573	0.352106	1.22731	0.54137	8656	13689	0.0100844	0.00723463	4315.15	1.3939	0.163419	0.00552581	0.00753588	4329.45	0.733266	0.463436	2.33922	0.310489	4817	7812	-0.00291897	0.00464924	9411.66	-0.627839	0.530124	-0.00178569	0.00466745	9116.72	-0.382583	0.702038	0.521245	0.770572	10662	16755	-0.0174046	0.023573	411.045	-0.738327	0.460737	530	823	-0.000203331	0.006007	8382.55	-0.0338491	0.972998	-0.000321437	0.00621885	8325.88	-0.0516875	0.958779	0.00324453	0.998379	9083	dmri_rsifniwm_cdk_mean	NA	0.872201	0.929868	0	0	0	0	1	1
dmri_rsihntgm_cdk_strh	0.00325016	0.00566024	8794.02	0.57421	0.56584	0.00237336	0.00587374	8488.05	0.404063	0.686176	0.453768	0.797013	NA	NA	NA	NA	9798	15453	4143	5655	351	179	0.00324181	0.00603989	7777.65	0.536733	0.591467	0.000466948	0.00600326	7484.73	0.0777824	0.938003	0.291878	0.864211	8656	13689	-0.0111002	0.00839881	4334.8	-1.32164	0.186359	-0.00272375	0.00874187	4355.18	-0.311575	0.755378	1.81084	0.404371	4817	7812	0.00412205	0.0051656	9669.99	0.79798	0.424902	0.00230307	0.00519893	9355.91	0.442991	0.657783	0.810836	0.666698	10662	16755	-0.000344348	0.028068	406.518	-0.0122684	0.990218	530	823	0.00202252	0.00634113	8370.84	0.318954	0.74977	0.00434611	0.00656827	8327.03	0.661683	0.508193	0.507909	0.775727	9083	dmri_rsihntgm_cdk_mean	NA	0.875839	0.929868	0	0	0	0	1	1
dmri_rsihni_scs_lvlh	-0.00320142	0.00839049	8787.89	-0.381554	0.702802	0.0045075	0.00876419	8509.8	0.514309	0.607049	0.453716	0.797034	NA	NA	NA	NA	9800	15455	4145	5655	351	179	-0.000597065	0.0089484	7699.11	-0.0667231	0.946804	0.0143134	0.00898577	7538.22	1.59289	0.111226	2.54451	0.280198	8658	13691	-0.00805049	0.0118891	4260.73	-0.67713	0.49836	0.00180872	0.0125026	4441.35	0.144668	0.88498	0.519757	0.771145	4817	7812	0.00573586	0.00768604	9717.55	0.746269	0.455523	0.0139043	0.00777103	9426.54	1.78925	0.0736069	3.64881	0.161314	10664	16757	-0.00485885	0.0417518	411.569	-0.116375	0.907412	530	823	-0.00446519	0.00882029	8333.04	-0.506241	0.612701	-0.00370665	0.00914105	8308.02	-0.405495	0.685124	0.394604	0.820943	9085	dmri_rsihnigm_cdk_mean	NA	0.875862	0.929868	0	0	0	0	1	1
dmri_rsirntgm_cdk_fprh	0.00497325	0.00749283	8618.79	0.663735	0.506878	-0.000500389	0.00776152	8329.71	-0.0644705	0.948597	0.461895	0.793781	NA	NA	NA	NA	9798	15453	4143	5655	351	179	0.00632457	0.00800375	7556.64	0.790201	0.429435	-0.00577728	0.00794668	7327.79	-0.727005	0.467246	1.28786	0.525224	8656	13689	0.00539472	0.010336	4293.59	0.521937	0.601741	-0.00154177	0.010792	4383.06	-0.142862	0.886405	0.307671	0.857413	4817	7812	0.00677126	0.00680432	9452.35	0.99514	0.319694	0.00347892	0.00683516	9145.24	0.508974	0.610782	1.21279	0.545313	10662	16755	0.0486471	0.0372992	473.52	1.30424	0.192785	530	823	0.00970864	0.0085341	8256.31	1.13763	0.255308	0.004334	0.00883621	8190.16	0.490482	0.623806	1.44895	0.484578	9083	dmri_rsirntgm_cdk_mean	NA	0.902024	0.929868	0	0	0	0	1	1
dmri_dtitdwm_cdsn_cuneusrh	0.00407528	0.00643399	8998.91	0.633398	0.52649	-0.00129785	0.00668841	8705.79	-0.194045	0.846146	0.466143	0.792097	NA	NA	NA	NA	9798	15452	4144	5654	351	179	0.00538682	0.00688388	7938.07	0.782528	0.433928	-0.000787555	0.0068592	7654.24	-0.114817	0.908593	0.645917	0.724004	8656	13688	0.00537605	0.00892618	4394.73	0.602279	0.54702	-0.00544462	0.00932296	4459.16	-0.584001	0.559249	0.764365	0.682371	4817	7812	0.00472479	0.0058617	9893.8	0.806045	0.420236	0.00285914	0.00590681	9595.32	0.48404	0.628368	0.85936	0.650717	10662	16754	0.0421793	0.0309761	426.243	1.36167	0.17402	530	823	0.0082948	0.00764384	8423.21	1.08516	0.277881	0.000735377	0.00791695	8400.58	0.0928864	0.925996	1.17806	0.554865	9082	dmri_dtitdwm_cdsn_mean	NA	0.910912	0.929868	0	0	0	0	1	1
rsfmri_c_ngd_ca_ngd_sa	0.00580692	0.00967463	8482.61	0.600221	0.548375	0.00361707	0.00993272	8316.9	0.364157	0.71575	0.457911	0.795364	NA	NA	NA	NA	9325	14427	4223	5102	337	172	-0.00204857	0.0103498	7418.36	-0.197934	0.843102	0.0107253	0.0101454	7417.48	1.05716	0.290474	1.20388	0.547748	8251	12805	0.00483007	0.0135447	4290.22	0.356603	0.721406	0.0112104	0.0141631	4319.26	0.791521	0.428684	0.717369	0.698595	4638	7375	0.0152149	0.00884988	9342.9	1.71922	0.0856073	0.00606637	0.00885171	9197.55	0.685333	0.493151	3.35231	0.187092	10133	15626	0.00523591	0.0439949	442.963	0.119012	0.90532	509	777	0.0116438	0.0114343	7879.09	1.01833	0.308554	-0.00804912	0.0118549	7576.64	-0.67897	0.497177	1.68706	0.430189	8402	rsmfri_cortical	NA	0.91513	0.929868	0	0	0	0	1	1
rsfmri_c_ngd_ad_ngd_vta	-0.00527382	0.00969991	8550.91	-0.543698	0.586664	0.00345032	0.00996039	8375.5	0.346404	0.729048	0.456146	0.796066	NA	NA	NA	NA	9324	14426	4222	5102	337	172	-0.00529669	0.0103485	7499.46	-0.511831	0.608784	-0.00219684	0.0101442	7489.03	-0.216562	0.828555	0.283123	0.868002	8250	12804	-0.0125909	0.0135891	4294.45	-0.926546	0.354214	0.00045616	0.0142089	4324.83	0.0321038	0.974391	0.885557	0.642249	4637	7374	-0.0127087	0.00885835	9432.05	-1.43465	0.151419	-0.000254538	0.00886448	9281.19	-0.0287143	0.977093	2.06213	0.356627	10132	15625	-0.0504942	0.048343	427.563	-1.0445	0.296845	509	777	-0.00434573	0.0112124	7867.88	-0.387581	0.698337	0.00283598	0.0116202	7558.25	0.244056	0.807194	0.225964	0.893167	8401	rsmfri_cortical	NA	0.91513	0.929868	0	0	0	0	1	1
dmri_rsihndgm_cdk_pctrh	0.00132033	0.00471862	9053.84	0.279812	0.779628	-0.00287031	0.00488808	8764.03	-0.587205	0.557081	0.460327	0.794404	NA	NA	NA	NA	9798	15453	4143	5655	351	179	0.00272707	0.00506018	7965.29	0.538928	0.589952	-0.000416629	0.00501614	7662.26	-0.0830577	0.933808	0.311384	0.855823	8656	13689	-0.00111065	0.00671234	4559.82	-0.165463	0.868587	-0.0084005	0.0069897	4576.67	-1.20184	0.229488	1.45412	0.483327	4817	7812	-0.000483109	0.00428419	9966.48	-0.112766	0.910219	-0.00253398	0.00430522	9665.15	-0.588583	0.556155	0.350248	0.839353	10662	16755	0.0199682	0.0227649	418.822	0.877147	0.38091	530	823	0.00153505	0.00545219	8435.89	0.281547	0.778298	0.00555183	0.00564724	8400.76	0.983107	0.325583	1.00653	0.604552	9083	dmri_rsihndgm_cdk_mean	NA	0.92647	0.929868	0	0	0	0	1	1
smri_area_cdk_cdmdfrlh	0.00213246	0.00775614	9497.61	0.274939	0.783369	0.0051776	0.00803109	9144.92	0.644694	0.519141	0.459965	0.794547	NA	NA	NA	NA	10186	16641	3731	6455	373	195	0.00303908	0.00828233	8349.1	0.366935	0.713677	-0.00171713	0.00824973	8156.54	-0.208143	0.835122	0.192162	0.90839	9000	14750	0.00297505	0.0111939	4483.24	0.265775	0.790425	-0.00380917	0.0117047	4622.06	-0.325441	0.744862	0.195374	0.906933	4962	8316	0.00300745	0.00704629	10518.8	0.426814	0.669524	0.00525888	0.00711706	10137.2	0.738912	0.459978	0.724512	0.696104	11093	18051	-0.0123807	0.0406169	414.395	-0.304815	0.76066	568	907	0.00286053	0.00803441	9232.04	0.356035	0.721823	0.00279306	0.00832829	8946.97	0.33537	0.737354	0.213554	0.898726	9944	smri_area_cdk_total	NA	0.927564	0.929868	0	0	0	0	1	1
dmri_rsihndwm_cdk_sfrh	-0.000738071	0.00647637	8790.63	-0.113964	0.909269	0.00433803	0.00672033	8485.49	0.645509	0.518615	0.453941	0.796944	NA	NA	NA	NA	9798	15453	4143	5655	351	179	-0.00246992	0.00693987	7718.8	-0.355903	0.721923	0.00490131	0.00689916	7441.48	0.710422	0.477465	0.692473	0.707345	8656	13689	0.00872269	0.00891856	4333.27	0.978037	0.328111	0.0157132	0.00931332	4393.51	1.68717	0.0916412	3.59061	0.166076	4817	7812	0.00197876	0.00595194	9661.53	0.332456	0.739552	-0.00113995	0.00599043	9346.82	-0.190296	0.849082	0.151925	0.926851	10662	16755	0.00167869	0.0298914	463.889	0.0561596	0.955239	530	823	-0.00136794	0.00747747	8291.62	-0.182942	0.854848	0.0135672	0.00774548	8247.2	1.75163	0.0798749	3.21812	0.200075	9083	dmri_rsihndwm_cdk_mean	NA	0.929526	0.929868	0	0	0	0	1	1
dmri_rsihndwm_cdk_prcnrh	0.0038907	0.00707114	8781.44	0.550222	0.582181	0.00324045	0.00734004	8467.97	0.441475	0.65888	0.456706	0.795843	NA	NA	NA	NA	9798	15453	4143	5655	351	179	0.00134947	0.00756269	7764.15	0.178438	0.858384	-0.000265664	0.00752685	7500.53	-0.0352955	0.971845	0.0354736	0.98242	8656	13689	0.0005712	0.0099627	4368	0.0573338	0.954282	0.00944197	0.0104211	4469.85	0.906047	0.36496	0.819024	0.663974	4817	7812	0.00306468	0.00644127	9710.93	0.475788	0.634236	-0.00299459	0.00648233	9387.42	-0.461962	0.644119	0.457343	0.79559	10662	16755	-0.00407182	0.0339212	440.797	-0.120038	0.904508	530	823	0.00376532	0.00817365	8371.04	0.460665	0.645051	-0.00010527	0.00846565	8323.95	-0.012435	0.990079	0.218842	0.896353	9083	dmri_rsihndwm_cdk_mean	NA	0.929526	0.929868	0	0	0	0	1	1
dmri_dtildgm_cdsn_precllh	-0.00167408	0.00451139	8360.38	-0.371078	0.710589	-0.00279502	0.00467332	8066.83	-0.59808	0.549804	0.455542	0.796306	NA	NA	NA	NA	9798	15452	4144	5654	351	179	-0.0027431	0.0052239	7340.44	-0.525106	0.599525	-0.00480868	0.00517615	7064.88	-0.929007	0.352917	1.05937	0.58879	8656	13688	0.00119717	0.00632578	4118.89	0.189252	0.849905	-0.00853446	0.00660296	4275.82	-1.29252	0.196247	1.77553	0.411575	4817	7812	-0.000977625	0.00412459	9247.01	-0.237023	0.812644	-0.00131991	0.00414453	8920.87	-0.318471	0.750135	0.148881	0.928263	10662	16754	0.0155962	0.0224858	409.113	0.693605	0.488324	530	823	-0.00226859	0.00631398	8065.32	-0.359296	0.719383	-0.0040471	0.00653965	8005.38	-0.618856	0.536029	0.475696	0.788323	9082	dmri_dtildgm_cdsn_mean	NA	0.93566	0.929868	0	0	0	0	1	1
rsfmri_cor_ngd_copa_scs_pllh	-0.00349489	0.00925364	8329.32	-0.377677	0.70568	-0.00573707	0.00949918	8221.78	-0.603955	0.54589	0.460613	0.79429	NA	NA	NA	NA	9325	14427	4223	5102	337	172	-0.00542675	0.009902	7333.45	-0.548046	0.583677	0.000903285	0.00970815	7360.7	0.093044	0.925871	0.311942	0.855584	8251	12805	0.0198909	0.0128544	4225.76	1.5474	0.121841	0.000591446	0.0134316	4248.61	0.044034	0.964879	2.40363	0.300648	4638	7375	-0.00651311	0.00849139	9184.43	-0.767026	0.443086	-0.0156543	0.0085002	9098.37	-1.84164	0.06556	3.85019	0.145862	10133	15626	0.00254485	0.0447778	413.167	0.056833	0.954706	509	777	-0.0143959	0.0112305	7885.44	-1.28186	0.19993	-0.016765	0.0116432	7596.34	-1.4399	0.149936	3.36691	0.185731	8402	rsmfri_subcortical	NA	0.938333	0.929868	0	0	0	0	1	1
rsfmri_cor_ngd_au_scs_aalh	-0.00390614	0.00946123	8476.32	-0.412858	0.679721	-0.00564043	0.00971594	8345.84	-0.580534	0.56157	0.461147	0.794078	NA	NA	NA	NA	9322	14412	4232	5090	337	172	-0.00121025	0.0101122	7436.44	-0.119682	0.904738	-0.00149791	0.00991379	7445.62	-0.151093	0.879906	0.0320812	0.984087	8248	12791	-0.00276703	0.0133971	4351.32	-0.20654	0.836379	0.0111071	0.0139966	4371.08	0.79356	0.427495	0.735714	0.692216	4636	7365	-0.0194335	0.00872544	9360.06	-2.22722	0.0259564	-0.0194579	0.00873643	9253.46	-2.22722	0.0259566	9.57605	0.00832891	10129	15610	0.0256719	0.0429719	377.492	0.597412	0.55059	509	777	-0.00254432	0.0113268	7846.86	-0.22463	0.822273	0.0142474	0.0117429	7533.9	1.21328	0.225062	1.60433	0.448358	8397	rsmfri_subcortical	NA	0.938333	0.929868	0	0	0	0	1	1
dmri_dtivol_fiberat_pslfrh	-0.00296992	0.00577613	9108.25	-0.514171	0.607145	-0.00287283	0.00604042	8866.15	-0.475601	0.634371	0.453497	0.797121	NA	NA	NA	NA	9800	15455	4145	5655	351	179	-1.95e-05	0.00615927	8003.8	-0.00316353	0.997476	-0.00320174	0.00619684	7887.87	-0.516673	0.605399	0.276369	0.870938	8658	13691	-0.0134071	0.00845243	4375.39	-1.58618	0.11277	-0.00603896	0.00889158	4544.89	-0.679177	0.49706	2.80334	0.246186	4817	7812	-0.00190982	0.00525418	10065.4	-0.363486	0.716249	-0.00337876	0.00531962	9796.65	-0.635149	0.525346	0.494007	0.781138	10664	16757	0.000277027	0.0285612	456.977	0.00969943	0.992265	530	823	-0.00259578	0.00626738	8446.12	-0.414173	0.678758	-0.00390725	0.00649593	8427.23	-0.601491	0.547529	0.500699	0.778529	9085	dmri_dtivol_fiberat_allfibers	NA	0.938615	0.929868	0	0	0	0	1	1
rsfmri_c_ngd_cgc_ngd_dla	0.00646801	0.00983947	8652.74	0.657354	0.510971	-0.00057455	0.0101045	8493.7	-0.0568611	0.954657	0.45178	0.797806	NA	NA	NA	NA	9323	14423	4223	5100	337	172	0.00316174	0.0105139	7605.26	0.30072	0.763636	-0.00512765	0.0103062	7599.07	-0.49753	0.61883	0.391602	0.822176	8249	12801	0.00258941	0.0136324	4369.35	0.189945	0.849361	0.00605684	0.0142464	4395.53	0.425148	0.67075	0.203914	0.903069	4636	7371	0.00240793	0.00896409	9514.44	0.26862	0.788228	-0.00263864	0.00896467	9356.67	-0.294338	0.768507	0.172685	0.91728	10131	15622	0.0263524	0.0469373	420.719	0.561439	0.574797	509	777	0.0180476	0.0115416	7939.93	1.5637	0.117928	0.000399728	0.0119767	7689.84	0.0333755	0.973376	2.46045	0.292227	8399	rsmfri_cortical	NA	0.91513	0.929944	0	0	0	0	1	1
dmri_dtifagm_cdsn_fusiformlh	0.00198875	0.00477804	9080.24	0.416227	0.677253	-0.00239626	0.00495508	8781.04	-0.483596	0.628684	0.45173	0.797826	NA	NA	NA	NA	9798	15452	4144	5654	351	179	0.00119487	0.00507671	7991.43	0.235362	0.813933	0.00122363	0.00505072	7750.09	0.242268	0.808579	0.102318	0.950127	8656	13688	0.00859661	0.00700753	4540.6	1.22677	0.219974	-0.00224802	0.00734665	4634.29	-0.305993	0.759624	1.6852	0.430591	4817	7812	0.0049954	0.00435496	9982.5	1.14706	0.251384	-0.000837159	0.00437829	9674.95	-0.191207	0.848368	1.36383	0.505647	10662	16754	-0.0162563	0.0220934	384.345	-0.735797	0.462303	530	823	0.000851064	0.0055254	8397.64	0.154027	0.877592	-0.00784159	0.00572037	8336.37	-1.37082	0.170468	1.97036	0.373371	9082	dmri_dtifagm_cdsn_mean	NA	0.989959	0.929944	0	0	0	0	1	1
smri_sulc_cdk_parahpallh	-0.00244701	0.010169	9515.68	-0.240635	0.809843	-0.00676773	0.0105571	9241.14	-0.641058	0.521501	0.450283	0.798403	NA	NA	NA	NA	10186	16641	3731	6455	373	195	-0.00886855	0.0107989	8349.81	-0.821245	0.41153	-0.0106	0.0107763	8193.7	-0.983642	0.325321	1.52578	0.466318	9000	14750	-0.00475261	0.0143528	4493.4	-0.331127	0.740564	-0.00571373	0.0149722	4598.22	-0.381623	0.702759	0.237157	0.888182	4962	8316	0.0119222	0.00924492	10522.7	1.28959	0.197222	0.0145044	0.00935598	10193.5	1.55028	0.121106	3.91982	0.140871	11093	18051	0.0280748	0.0477942	496.755	0.58741	0.557195	568	907	-0.000967607	0.010472	9282.24	-0.0923992	0.926383	-0.00546524	0.0108789	9055.22	-0.502372	0.615418	0.255685	0.879992	9944	smri_sulc_cdk_mean	NA	0.949824	0.930244	0	0	0	0	1	1
dmri_rsihniwm_cdk_rmflh	0.00199373	0.00537455	8793.18	0.370958	0.710678	0.00329736	0.00557183	8490.26	0.59179	0.554007	0.448232	0.799222	NA	NA	NA	NA	9798	15453	4143	5655	351	179	-0.000772622	0.00575141	7709.63	-0.134336	0.89314	0.00585387	0.00571038	7442.13	1.02513	0.305335	1.10705	0.57492	8656	13689	-0.00215579	0.00749913	4351.45	-0.287472	0.773764	-0.00617575	0.0078388	4445.37	-0.787844	0.43083	0.677378	0.712704	4817	7812	-0.00466109	0.00489927	9661.05	-0.951385	0.341433	0.00170021	0.00492499	9339.5	0.345222	0.729936	1.04898	0.591856	10662	16755	-0.0302102	0.0268246	400.021	-1.12621	0.26075	530	823	-0.00324533	0.00654301	8300.31	-0.496	0.619907	-0.000353652	0.00677614	8243.02	-0.0521908	0.958378	0.245104	0.88466	9083	dmri_rsihniwm_cdk_mean	NA	0.875025	0.930825	0	0	0	0	1	1
dmri_dtild_fiberat_fxcutlh	-0.00461096	0.00967248	9041.92	-0.47671	0.63358	-0.00523024	0.0100976	8790.75	-0.517969	0.604493	0.44734	0.799579	NA	NA	NA	NA	9800	15455	4145	5655	351	179	-0.00200665	0.0103428	7957.67	-0.194013	0.84617	-0.00616612	0.0103728	7781.24	-0.59445	0.552228	0.363586	0.833774	8658	13691	0.010762	0.013645	4378.95	0.788718	0.430319	-0.00530282	0.0143129	4496.42	-0.370493	0.711033	0.811645	0.666428	4817	7812	-0.00749024	0.00881201	9977.18	-0.850004	0.395343	-0.0104558	0.00891062	9718.38	-1.17341	0.24066	2.01234	0.365617	10664	16757	-0.00590948	0.0490388	434.038	-0.120506	0.904138	530	823	-0.00168325	0.0104504	8417.84	-0.161069	0.872043	-0.00513881	0.0108269	8405.49	-0.474634	0.63506	0.235116	0.889089	9085	dmri_dtild_fiberat_allfibers	NA	0.844	0.930868	0	0	0	0	1	1
smri_vol_cdk_smlh	-0.00566685	0.00846777	9086.21	-0.669225	0.503369	-0.000465793	0.00878346	8783.65	-0.0530308	0.957709	0.445708	0.800232	NA	NA	NA	NA	10186	16641	3731	6455	373	195	-0.00387045	0.00905472	7992.53	-0.427451	0.669062	0.00100758	0.00902638	7817.35	0.111626	0.911123	0.207877	0.901281	9000	14750	-0.0107445	0.0121772	4255.49	-0.882345	0.37764	-0.0115433	0.0127168	4384.28	-0.907714	0.364079	1.51086	0.469808	4962	8316	-0.0189211	0.00773947	9935.33	-2.44476	0.0145123	-0.0158294	0.00782457	9495.52	-2.02303	0.0430976	9.98737	0.00678063	11093	18051	-0.0453923	0.0425253	458.115	-1.06742	0.286345	568	907	-0.00795422	0.00866152	9235.89	-0.91834	0.358465	-0.000608591	0.00898806	8972.23	-0.0677111	0.946017	0.847019	0.654745	9944	smri_volgm_cdk_intracranialv	NA	0.945362	0.931254	0	0	0	0	1	1
smri_area_cdk_suplrh	-0.00177895	0.00721189	9493.31	-0.24667	0.805169	-0.00479328	0.00748834	9217.13	-0.6401	0.522124	0.441897	0.801758	NA	NA	NA	NA	10186	16641	3731	6455	373	195	-0.00165351	0.00773505	8324.69	-0.213768	0.830733	-0.00736725	0.00771752	8157.83	-0.954614	0.339801	0.932999	0.627194	9000	14750	0.0025043	0.0106257	4457.08	0.235682	0.81369	-0.0117503	0.0110774	4564.2	-1.06075	0.288861	1.27953	0.527417	4962	8316	-0.00455937	0.00658991	10480.7	-0.691872	0.489033	-0.00594152	0.00667048	10063.5	-0.890718	0.373102	1.26572	0.531071	11093	18051	0.0174988	0.0341266	475.225	0.512761	0.608357	568	907	-0.000450789	0.00753706	9260.02	-0.0598097	0.952308	-0.00746179	0.00783145	9038.56	-0.952799	0.340717	0.914534	0.633011	9944	smri_area_cdk_total	NA	0.927564	0.932657	0	0	0	0	1	1
dmri_rsirnt_fib_sifcrh	0.00118527	0.00562044	9005.79	0.210885	0.832982	0.00377299	0.005859	8756.02	0.643965	0.519615	0.438931	0.802948	NA	NA	NA	NA	9800	15455	4145	5655	351	179	0.00100446	0.00596623	7926.81	0.168357	0.866307	0.00541274	0.0059639	7697.22	0.907584	0.364127	0.834353	0.658905	8658	13691	0.00799093	0.00774774	4333.66	1.03139	0.302416	-0.00632339	0.00809039	4420.65	-0.781593	0.434495	1.83215	0.400086	4817	7812	0.00401243	0.00509913	9894.9	0.786886	0.431367	0.00437265	0.0051516	9615.03	0.848794	0.396017	1.30003	0.522038	10664	16757	-0.00222229	0.0288345	413.074	-0.0770703	0.938605	530	823	-0.000984077	0.00632143	8396.83	-0.155673	0.876294	0.00805242	0.00654782	8413.61	1.22979	0.218812	1.61088	0.446891	9085	dmri_rsirnt_fib_allfib	NA	0.845208	0.932791	0	0	0	0	1	1
dmri_dtimdwm_cdsn_linguallh	0.000170649	0.00680979	8922.12	0.0250594	0.980008	-0.00466601	0.00707503	8620.08	-0.659504	0.50959	0.438981	0.802928	NA	NA	NA	NA	9798	15452	4144	5654	351	179	0.00154987	0.00728354	7883.1	0.212791	0.831495	-0.00665724	0.00725482	7602.58	-0.917631	0.358841	0.926556	0.629218	8656	13688	0.00489412	0.00936629	4379.39	0.522525	0.601331	-0.016275	0.00978016	4440.33	-1.66409	0.0961654	3.22935	0.198955	4817	7812	0.00454549	0.00620091	9807.26	0.733035	0.463555	-0.00107035	0.00624609	9501.88	-0.171363	0.863942	0.581155	0.747832	10662	16754	-0.00469097	0.0319511	392.782	-0.146817	0.883352	530	823	0.00256541	0.00821814	8379.28	0.312164	0.754924	-0.00666621	0.00851186	8353.4	-0.783167	0.433551	0.75973	0.683954	9082	dmri_dtimdwm_cdsn_mean	NA	0.893581	0.932791	0	0	0	0	1	1
dmri_rsirniwm_cdk_lorh	0.00226225	0.00436783	9045.4	0.517935	0.604516	-0.00161826	0.00454217	8761.19	-0.356275	0.721643	0.437995	0.803324	NA	NA	NA	NA	9798	15453	4143	5655	351	179	0.000655969	0.00467036	7978.39	0.140454	0.888305	-0.00218423	0.00465335	7688.93	-0.469388	0.638806	0.253948	0.880756	8656	13689	-0.00456024	0.00618046	4378.75	-0.737849	0.460646	-0.000476801	0.00644242	4415.37	-0.0740097	0.941006	0.550045	0.759555	4817	7812	-0.000907422	0.0039828	9947.13	-0.227835	0.819779	-0.00240426	0.00401607	9654.98	-0.598659	0.549415	0.402497	0.817709	10662	16755	0.00910053	0.0208151	426.905	0.437207	0.662182	530	823	0.00640746	0.00518731	8451.34	1.23522	0.216783	-0.00207965	0.00537377	8451.14	-0.387001	0.698766	1.80519	0.405515	9083	dmri_rsirniwm_cdk_mean	NA	0.898168	0.932791	0	0	0	0	1	1
dmri_rsifnigm_cdk_phlh	0.00315889	0.00856979	9006.19	0.368607	0.712429	-0.00454366	0.00891766	8699.92	-0.509513	0.610406	0.437612	0.803478	NA	NA	NA	NA	9798	15453	4143	5655	351	179	0.00377734	0.00914772	7909.02	0.412926	0.679672	-0.00605447	0.00913363	7665.45	-0.662877	0.507429	0.67171	0.714727	8656	13689	0.00786591	0.012403	4364.35	0.634192	0.525989	0.0079613	0.0129881	4473.96	0.61297	0.539927	0.699706	0.704792	4817	7812	0.00836093	0.00782024	9944.37	1.06914	0.285032	-0.0054758	0.00788515	9632.82	-0.694445	0.48742	1.68683	0.430239	10662	16755	0.061598	0.0401433	393.875	1.53445	0.125721	530	823	0.00589369	0.00943947	8368.64	0.624366	0.532404	-0.0115232	0.00977916	8336.68	-1.17834	0.238696	1.95551	0.376154	9083	dmri_rsifnigm_cdk_mean	NA	0.925574	0.932791	0	0	0	0	1	1
dmri_rsifni_fib_ifolh	-0.00296517	0.00516387	8893.7	-0.574214	0.565837	0.00143939	0.00535255	8597.37	0.268917	0.788	0.440751	0.802218	NA	NA	NA	NA	9800	15455	4145	5655	351	179	-0.00147708	0.00549714	7840.24	-0.268699	0.788168	0.00151334	0.00545815	7535.79	0.277262	0.781586	0.167292	0.919757	8658	13691	0.011888	0.00697327	4364.23	1.7048	0.0883037	0.0031704	0.00727129	4395.97	0.436016	0.662846	3.00079	0.223042	4817	7812	-0.00339162	0.00469254	9753.97	-0.722768	0.46984	0.000268028	0.00471651	9457.43	0.0568276	0.954684	0.531223	0.766737	10664	16757	-0.00663309	0.0272646	470.443	-0.243286	0.80789	530	823	0.00242996	0.00612224	8474.05	0.396906	0.691447	0.00109568	0.00633876	8435.12	0.172854	0.86277	0.177994	0.914848	9085	dmri_rsifni_fib_allfib	NA	0.943785	0.932791	0	0	0	0	1	1
dmri_rsihndgm_cdk_prctrh	-0.00167249	0.00479695	8958.89	-0.348657	0.727355	-0.00295824	0.00496948	8666.72	-0.595282	0.55167	0.43587	0.804178	NA	NA	NA	NA	9798	15453	4143	5655	351	179	-0.004408	0.00514103	7904.22	-0.857417	0.391241	-0.00142526	0.00509655	7603.75	-0.279652	0.779752	0.774569	0.678898	8656	13689	-0.00499455	0.00689409	4482.12	-0.724468	0.468816	-0.0137848	0.00716883	4487.39	-1.92288	0.0545583	4.04873	0.132078	4817	7812	0.000704402	0.00437736	9854.89	0.16092	0.87216	-0.00109036	0.00439919	9550.29	-0.247856	0.804251	0.088691	0.956623	10662	16755	0.00417238	0.0235272	393.784	0.177343	0.85933	530	823	-0.00646644	0.00545978	8441.09	-1.18438	0.236297	0.00253406	0.00565563	8411.5	0.44806	0.654121	1.73762	0.419451	9083	dmri_rsihndgm_cdk_mean	NA	0.92647	0.933231	0	0	0	0	1	1
dmri_rsihni_fib_atrlh	0.00293999	0.00717345	8957.24	0.409843	0.681931	0.0040779	0.00748226	8711.6	0.545008	0.585762	0.428301	0.807227	NA	NA	NA	NA	9800	15455	4145	5655	351	179	0.003214	0.00767511	7890	0.418756	0.675406	0.00178671	0.00768111	7673.82	0.232611	0.816069	0.217971	0.896744	8658	13691	0.00966057	0.0101561	4324.7	0.951208	0.341552	0.0093013	0.0106128	4403.35	0.876419	0.38085	1.55599	0.459326	4817	7812	-0.00177198	0.00652218	9882.42	-0.271685	0.78587	-0.00659238	0.00659097	9611.99	-1.00021	0.317233	1.06016	0.588559	10664	16757	-0.00373175	0.036852	437.797	-0.101263	0.919388	530	823	0.0102396	0.00813755	8433.73	1.25831	0.208315	0.00889186	0.00842996	8434.05	1.05479	0.291551	2.469	0.29098	9085	dmri_rsihni_fib_allfib	NA	0.835312	0.934078	0	0	0	0	1	1
dmri_dtifa_fiberat_scsrh	-0.00485878	0.0074476	9182.85	-0.652396	0.514162	-0.000212464	0.00778197	8966.35	-0.0273021	0.978219	0.427538	0.807535	NA	NA	NA	NA	9800	15455	4145	5655	351	179	-0.00498532	0.00798648	8082.97	-0.62422	0.532501	-0.00460472	0.008016	7924.6	-0.574441	0.565686	0.659644	0.719052	8658	13691	0.00108314	0.0104534	4417.95	0.103616	0.917479	-0.0036405	0.0109596	4536.85	-0.332173	0.739774	0.132906	0.935707	4817	7812	-0.00479005	0.00678321	10116.1	-0.706164	0.480102	0.00149831	0.00686485	9866.98	0.218258	0.827232	0.557975	0.756549	10664	16757	-0.033698	0.0354129	439.981	-0.951574	0.341835	530	823	-0.0121139	0.00796919	8455.56	-1.52009	0.128525	-0.00282142	0.00825447	8458.07	-0.341805	0.732506	2.35991	0.307292	9085	dmri_dtifa_fiberat_allfibers	NA	0.852398	0.934078	0	0	0	0	1	1
dmri_rsihni_scs_hclh	-0.00409016	0.00654284	8974.71	-0.625136	0.531898	0.00074377	0.00680072	8662.3	0.109366	0.912914	0.425848	0.808218	NA	NA	NA	NA	9800	15455	4145	5655	351	179	-0.00300182	0.00695373	7897.23	-0.431684	0.665983	-0.00798376	0.00693521	7646.28	-1.15119	0.249689	1.45706	0.482618	8658	13691	-0.00678198	0.00921402	4420.74	-0.73605	0.461739	0.00892301	0.00964431	4516.97	0.925209	0.354907	1.54642	0.461529	4817	7812	-0.00509345	0.00593002	9870.88	-0.858927	0.390402	0.000272575	0.00597232	9557.63	0.0456396	0.963598	0.755819	0.685293	10664	16757	0.0214095	0.0346161	413.276	0.618482	0.536598	530	823	-0.000274925	0.0075153	8425.01	-0.036582	0.970819	0.00132239	0.00778606	8380.46	0.169841	0.865139	0.0310884	0.984576	9085	dmri_rsihnigm_cdk_mean	NA	0.878498	0.934078	0	0	0	0	1	1
dmri_rsihntwm_cdk_rmflh	0.00184697	0.0053733	8788.19	0.343731	0.731057	0.00329357	0.00557059	8485.03	0.591243	0.554373	0.430967	0.806151	NA	NA	NA	NA	9798	15453	4143	5655	351	179	-0.000971474	0.00575032	7704.56	-0.168942	0.865846	0.00578205	0.00570938	7436.95	1.01273	0.311223	1.09828	0.577447	8656	13689	-0.00223578	0.00749513	4350.56	-0.298298	0.76549	-0.00607057	0.00783495	4444.6	-0.774806	0.438495	0.662003	0.718204	4817	7812	-0.0047077	0.00489738	9656.13	-0.961268	0.336441	0.0017843	0.00492314	9334.44	0.362431	0.717038	1.08152	0.582305	10662	16755	-0.0304191	0.0268353	399.729	-1.13355	0.257663	530	823	-0.00335127	0.00654406	8299.47	-0.512109	0.608588	-0.000387189	0.00677722	8242.18	-0.0571309	0.954442	0.261386	0.877487	9083	dmri_rsihntwm_cdk_mean	NA	0.882928	0.934078	0	0	0	0	1	1
dmri_rsirniwm_cdk_iclh	-0.00102293	0.0043766	9016.1	-0.233727	0.815202	-0.00286928	0.00455278	8738.13	-0.630225	0.528564	0.42874	0.80705	NA	NA	NA	NA	9798	15453	4143	5655	351	179	-0.00290337	0.00530732	7942.47	-0.54705	0.58436	-0.00122445	0.00529258	7673.72	-0.231351	0.817048	0.329984	0.8479	8656	13689	-0.00421672	0.00613297	4346.64	-0.68755	0.491773	-0.0156678	0.00639312	4405.3	-2.45072	0.0142956	6.311	0.0426171	4817	7812	-0.00542042	0.0040291	9963.75	-1.34532	0.178554	-0.00529661	0.00406466	9673.75	-1.30309	0.192576	3.37744	0.184756	10662	16755	0.000525436	0.0230659	464.834	0.0227798	0.981836	530	823	-0.00123518	0.00582178	8375.58	-0.212166	0.831983	0.00375585	0.00603105	8359.75	0.622752	0.533465	0.46639	0.791999	9083	dmri_rsirniwm_cdk_mean	NA	0.898168	0.934078	0	0	0	0	1	1
dmri_rsifnigm_cdk_moflh	-0.00466831	0.00727005	8387.81	-0.642128	0.520807	0.00033452	0.00751936	8150.29	0.0444878	0.964517	0.428426	0.807176	NA	NA	NA	NA	9798	15453	4143	5655	351	179	-0.00663048	0.00774772	7354.54	-0.855797	0.392138	-3.96e-05	0.00766783	7152.65	-0.00516176	0.995882	0.746963	0.688334	8656	13689	-0.0119558	0.0101077	4294.78	-1.18284	0.236938	-0.00691212	0.0105355	4353.67	-0.65608	0.511807	1.72966	0.421123	4817	7812	-0.00501146	0.00661467	9263.91	-0.757629	0.448693	0.00116222	0.00663546	8984.29	0.175152	0.860964	0.617556	0.734344	10662	16755	-0.0285109	0.0359381	385.041	-0.793334	0.428072	530	823	-0.00652046	0.00894282	8276.03	-0.729128	0.465944	0.000104991	0.00926078	8211.11	0.0113372	0.990955	0.541828	0.762682	9083	dmri_rsifnigm_cdk_mean	NA	0.925574	0.934078	0	0	0	0	1	1
dmri_rsihnd_scs_lvlh	0.00211583	0.00809704	8969.6	0.261309	0.79386	0.00519327	0.00846257	8743.57	0.613675	0.539446	0.428028	0.807337	NA	NA	NA	NA	9800	15455	4145	5655	351	179	0.00354885	0.00862145	7867.31	0.41163	0.680622	0.00973389	0.00865732	7714.91	1.12435	0.260898	1.38363	0.500667	8658	13691	-0.00653652	0.0112664	4349.19	-0.580176	0.561826	0.00851069	0.0118104	4468.68	0.720613	0.471185	0.939625	0.625119	4817	7812	0.00942118	0.00738888	9907.99	1.27505	0.202322	0.0133757	0.00747578	9655.25	1.7892	0.0736142	4.7487	0.0930749	10664	16757	-0.00519243	0.0366114	396.837	-0.141826	0.88729	530	823	-0.000341354	0.00855245	8429.72	-0.039913	0.968163	-0.000254431	0.00886231	8421.42	-0.0287093	0.977097	0.00265979	0.998671	9085	dmri_rsihndgm_cdk_mean	NA	0.92647	0.934078	0	0	0	0	1	1
dmri_rsihndwm_cdk_moflh	0.00252725	0.00733415	8742.34	0.344587	0.730413	-0.00389122	0.00759874	8461.09	-0.512088	0.608603	0.426119	0.808108	NA	NA	NA	NA	9798	15453	4143	5655	351	179	0.00609004	0.00781194	7671.53	0.77958	0.435662	-0.00142674	0.00775281	7426.64	-0.184029	0.853996	0.679769	0.711853	8656	13689	0.00236528	0.0102889	4376.67	0.229886	0.818191	0.00385457	0.0107525	4459.63	0.358481	0.720001	0.169048	0.91895	4817	7812	0.00545053	0.00667253	9629.43	0.816861	0.414028	2.32e-05	0.00670303	9328.27	0.00346489	0.997235	0.659231	0.7192	10662	16755	0.0187698	0.036365	366.185	0.516149	0.606062	530	823	-0.00103486	0.00870318	8330.89	-0.118906	0.905353	-0.00885704	0.00901398	8275.89	-0.982589	0.325838	0.978047	0.613225	9083	dmri_rsihndwm_cdk_mean	NA	0.929526	0.934078	0	0	0	0	1	1
dmri_rsihndwm_cdk_ttrh	-0.00582753	0.00927071	9035.29	-0.628596	0.52963	0.000909775	0.00965316	8732.65	0.0942464	0.924916	0.425686	0.808283	NA	NA	NA	NA	9798	15453	4143	5655	351	179	0.000949284	0.00991989	7950.15	0.0956949	0.923765	-0.00396547	0.00992076	7729.36	-0.399714	0.689378	0.184175	0.912026	8656	13689	0.0150414	0.0130802	4409.01	1.14994	0.250233	-0.00328992	0.0137335	4532.2	-0.239555	0.810686	1.4235	0.490784	4817	7812	-0.0108558	0.00851669	9972.49	-1.27465	0.202462	-0.00397044	0.00859289	9673.07	-0.462061	0.644048	1.82264	0.401993	10662	16755	0.0166498	0.0437518	430.885	0.38055	0.703725	530	823	-0.00306364	0.0102092	8408.77	-0.300088	0.764118	-0.00231547	0.0105756	8371.45	-0.218944	0.826699	0.135343	0.934567	9083	dmri_rsihndwm_cdk_mean	NA	0.929526	0.934078	0	0	0	0	1	1
dmri_rsirndwm_cdk_rmflh	0.00317708	0.00485313	8762.06	0.654644	0.512714	-8.66e-05	0.00503666	8446.45	-0.0172001	0.986277	0.432651	0.805473	NA	NA	NA	NA	9798	15453	4143	5655	351	179	0.00607248	0.00516324	7699.36	1.1761	0.239591	-0.000980208	0.00513476	7438.03	-0.190896	0.848612	1.47628	0.478002	8656	13689	0.00108507	0.00673408	4308.36	0.161132	0.871997	0.00693734	0.00704718	4432.61	0.984413	0.324966	0.991387	0.609148	4817	7812	0.00995396	0.00445759	9662.31	2.23303	0.0255695	0.00260868	0.00448559	9330.44	0.58157	0.56087	5.23866	0.0728517	10662	16755	0.0320958	0.0248711	396.751	1.29049	0.197634	530	823	0.0066046	0.00574362	8265.07	1.1499	0.250218	0.00516848	0.00594904	8211.21	0.868793	0.384986	1.90698	0.385393	9083	dmri_rsirndwm_cdk_mean	NA	0.958235	0.934078	0	0	0	0	1	1
dmri_dtimd_fiberat_slflh	0.00287883	0.00529946	8986.85	0.543231	0.586984	-0.00166701	0.00552244	8733.49	-0.301861	0.762765	0.425293	0.808442	NA	NA	NA	NA	9800	15455	4145	5655	351	179	0.00276822	0.00567419	7919.57	0.487862	0.625661	-0.000219087	0.0056709	7675.7	-0.0386335	0.969184	0.246405	0.884085	8658	13691	0.00243372	0.00726032	4361.97	0.335209	0.737484	0.00734454	0.00758523	4429.09	0.968269	0.332963	1.0021	0.605895	4817	7812	0.00450732	0.00482401	9874.53	0.934351	0.350146	0.00169999	0.00487218	9612	0.348917	0.727159	0.988972	0.609884	10664	16757	0.0226932	0.0268184	403.799	0.84618	0.397953	530	823	0.00585703	0.00610576	8491	0.959263	0.337453	0.000632609	0.00632379	8492.57	0.100036	0.920318	0.936012	0.62625	9085	dmri_dtimd_fiberat_allfibers	NA	0.998629	0.934078	0	0	0	0	1	1
dmri_rsihnt_fib_atrlh	0.0028792	0.00716923	8956.79	0.401605	0.687984	0.00405333	0.00747774	8710.85	0.542052	0.587796	0.419419	0.81082	NA	NA	NA	NA	9800	15455	4145	5655	351	179	0.00321034	0.00767052	7889.77	0.418531	0.675571	0.00177883	0.00767633	7673.16	0.231729	0.816754	0.217423	0.896989	8658	13691	0.00957224	0.0101504	4324.94	0.943038	0.345714	0.00923585	0.0106067	4403.32	0.870753	0.383936	1.5324	0.464775	4817	7812	-0.00184509	0.0065184	9881.96	-0.283058	0.777138	-0.00658771	0.00658706	9611.31	-1.0001	0.317288	1.06535	0.587032	10664	16757	-0.00387559	0.036837	437.696	-0.105209	0.916258	530	823	0.0101564	0.00813541	8433.21	1.24842	0.211913	0.0088567	0.00842771	8433.51	1.0509	0.293334	2.43872	0.295419	9085	dmri_rsihnt_fib_allfib	NA	0.837169	0.936164	0	0	0	0	1	1
dmri_dtimdgm_cdsn_cuneuslh	0.000280384	0.00645424	8810.84	0.0434419	0.96535	-0.0042766	0.00671163	8504.31	-0.637192	0.524017	0.419243	0.810891	NA	NA	NA	NA	9798	15452	4144	5654	351	179	0.00127938	0.0069162	7780.16	0.184983	0.853247	-0.0100605	0.00689878	7516.35	-1.45829	0.144801	2.24409	0.325614	8656	13688	-0.013349	0.00922998	4285.77	-1.44627	0.148175	0.000745894	0.00965232	4374.69	0.0772762	0.938407	2.1552	0.340412	4817	7812	0.00637247	0.00593354	9720.18	1.07398	0.28286	-0.00528593	0.00598104	9408.43	-0.88378	0.376837	2.01228	0.365628	10662	16754	0.0254585	0.0323143	405.807	0.787841	0.43125	530	823	0.00342198	0.00748559	8403.45	0.457143	0.64758	-0.00858327	0.0077542	8368.59	-1.10692	0.26836	1.5559	0.459346	9082	dmri_dtimdgm_cdsn_mean	NA	0.957065	0.936164	0	0	0	0	1	1
dmri_rsihniwm_cdk_pclh	0.00419947	0.00653687	8832.55	0.642428	0.520612	-4.18e-05	0.00678121	8522.96	-0.00615674	0.995088	0.417453	0.811617	NA	NA	NA	NA	9798	15453	4143	5655	351	179	0.0058737	0.00694654	7810.62	0.845558	0.397826	0.000468171	0.00690476	7534.12	0.067804	0.945943	0.716321	0.698961	8656	13689	0.0166943	0.00908331	4379.42	1.83791	0.0661441	0.00846264	0.00948894	4457.6	0.891843	0.372525	3.92054	0.140821	4817	7812	0.00401017	0.00597469	9733.55	0.671193	0.502113	-0.00183976	0.00600919	9411.29	-0.306158	0.759491	0.562053	0.755008	10662	16755	0.0452966	0.0334821	455.051	1.35286	0.176772	530	823	0.0151372	0.00783204	8334.65	1.93273	0.0533029	-0.00168467	0.00811272	8291.97	-0.207657	0.835502	3.91189	0.141431	9083	dmri_rsihniwm_cdk_mean	NA	0.875025	0.936258	0	0	0	0	1	1
dmri_dtifawm_cdsn_pcrinerh	-0.00248488	0.00818362	9144.3	-0.303641	0.761409	-0.00505577	0.00852561	8869.74	-0.59301	0.553189	0.417455	0.811616	NA	NA	NA	NA	9798	15452	4144	5654	351	179	-0.00161209	0.00868385	8072.82	-0.185642	0.85273	-0.00461691	0.00868273	7841.35	-0.531734	0.594925	0.303415	0.859239	8656	13688	-0.00295448	0.0114875	4453.91	-0.257191	0.797043	0.00386162	0.0120467	4552.4	0.320555	0.748562	0.180257	0.913814	4817	7812	-0.00901776	0.00749413	10056.2	-1.20331	0.228885	-0.0102123	0.00756568	9778.45	-1.34981	0.177107	3.17883	0.204045	10662	16754	0.019937	0.0397879	443.011	0.501083	0.616562	530	823	-0.00317597	0.00912094	8453.58	-0.348207	0.727694	-0.0102749	0.0094493	8431.42	-1.08738	0.276902	1.25476	0.533988	9082	dmri_dtifawm_cdsn_mean	NA	0.93855	0.936258	0	0	0	0	1	1
rsfmri_cor_ngd_sa_scs_bs	-0.00516489	0.00934242	8272.21	-0.552843	0.580386	0.00269013	0.00958846	8169.34	0.280559	0.779056	0.415874	0.812258	NA	NA	NA	NA	9325	14427	4223	5102	337	172	-0.00596238	0.0100089	7305.38	-0.595707	0.551389	0.00704027	0.00981338	7338.96	0.717415	0.473141	0.954569	0.620466	8251	12805	0.0197137	0.0130102	4198.58	1.51525	0.129785	0.0112902	0.0135902	4223.44	0.830762	0.406155	2.86717	0.238453	4638	7375	-0.0057342	0.00851877	9103.83	-0.673125	0.500885	0.000349752	0.00852148	9022.47	0.0410436	0.967262	0.456806	0.795803	10133	15626	-0.0553539	0.044931	408.505	-1.23198	0.218666	509	777	-0.00663867	0.0113287	7922.73	-0.586004	0.557889	0.00861783	0.0117375	7636.71	0.734213	0.462841	0.958378	0.619285	8402	rsmfri_subcortical	NA	0.954613	0.936301	0	0	0	0	1	1
dmri_dtifagm_cdsn_lobfrrh	-0.00123535	0.00497217	9057.22	-0.248453	0.803789	-0.00318212	0.00514921	8780.16	-0.617981	0.536604	0.415776	0.812298	NA	NA	NA	NA	9798	15452	4144	5654	351	179	-0.0011883	0.00531623	7978.71	-0.223524	0.823133	-0.00462431	0.00527151	7708.33	-0.877227	0.380391	0.790196	0.673614	8656	13688	-0.00515509	0.00717531	4567.7	-0.718448	0.472518	-0.00981592	0.00749998	4603.94	-1.30879	0.19067	2.10176	0.349629	4817	7812	0.00449177	0.00453943	9937.23	0.989502	0.322442	0.00333937	0.00455898	9643.65	0.732482	0.463892	1.48976	0.474791	10662	16754	0.030955	0.0240937	468.929	1.28478	0.199504	530	823	0.00341053	0.0058319	8482.2	0.584806	0.558694	-0.00532821	0.0060399	8434.31	-0.882168	0.377711	1.25291	0.534484	9082	dmri_dtifagm_cdsn_mean	NA	0.989959	0.936301	0	0	0	0	1	1
smri_area_cdk_fusiformrh	0.00151038	0.00664776	9467.23	0.227201	0.820273	0.00420821	0.00689597	9174.71	0.610242	0.541717	0.414537	0.812801	NA	NA	NA	NA	10186	16641	3731	6455	373	195	5.21e-05	0.00715671	8298.6	0.00727766	0.994193	0.00162716	0.00713829	8134.37	0.227948	0.819692	0.0601605	0.970368	9000	14750	0.00279196	0.00961838	4442.35	0.290273	0.771621	0.00531085	0.010036	4551.44	0.529178	0.596708	0.362486	0.834233	4962	8316	-0.00202416	0.00602225	10459.3	-0.336114	0.736792	0.00284363	0.00609313	10101.8	0.466694	0.640729	0.354745	0.837468	11093	18051	-0.00631571	0.0330683	470.478	-0.19099	0.848616	568	907	-0.00262289	0.00685305	9293.94	-0.382733	0.701927	0.00459522	0.00711451	9059.67	0.645894	0.518365	0.639321	0.726395	9944	smri_area_cdk_total	NA	0.927564	0.936509	0	0	0	0	1	1
dmri_rsihni_fib_fmaj	-0.00312912	0.00557514	9064.59	-0.561263	0.574632	-0.00217369	0.00581535	8804.56	-0.373784	0.708574	0.410535	0.81443	NA	NA	NA	NA	9800	15455	4145	5655	351	179	0.000816585	0.00593751	7958.4	0.13753	0.890615	-0.00138833	0.00594559	7753.04	-0.233506	0.815375	0.0793215	0.961115	8658	13691	0.00723552	0.00803881	4350.29	0.900074	0.368131	-0.00377833	0.00842215	4464.93	-0.448619	0.653729	1.11285	0.573255	4817	7812	-0.000413474	0.00505469	9971.57	-0.0818001	0.934807	-0.000559646	0.005107	9689.47	-0.109584	0.912742	0.0158797	0.992092	10664	16757	0.0153998	0.0291678	424.934	0.527972	0.597794	530	823	-0.0045678	0.00614199	8446.72	-0.743701	0.457078	-0.00112539	0.00636276	8436.22	-0.176872	0.859613	0.565371	0.753757	9085	dmri_rsihni_fib_allfib	NA	0.835312	0.936781	0	0	0	0	1	1
rsfmri_c_ngd_ca_ngd_ca	0.00553714	0.0101741	8682.27	0.544242	0.586289	0.00426763	0.010459	8455.08	0.408034	0.683259	0.409954	0.814666	NA	NA	NA	NA	9325	14427	4223	5102	337	172	-0.00289635	0.010895	7592.12	-0.265841	0.790369	0.00534848	0.0106795	7531.8	0.50082	0.616513	0.349052	0.839855	8251	12805	0.0144847	0.0142216	4289.82	1.0185	0.308498	0.0127943	0.0148774	4328.47	0.859983	0.389846	1.61805	0.445292	4638	7375	0.0042204	0.00927584	9581.36	0.454988	0.649128	-0.000845052	0.00928461	9365.57	-0.0910164	0.927482	0.2084	0.901045	10133	15626	0.0230782	0.0490884	421.313	0.470136	0.638501	509	777	0.00877461	0.0113967	7913.13	0.769929	0.441365	0.00105124	0.0118398	7675.34	0.0887882	0.929253	0.591075	0.744132	8402	rsmfri_cortical	NA	0.920927	0.936781	0	0	0	0	1	1
dmri_rsifnigm_cdk_sfrh	0.00199165	0.00453297	8748.46	0.439369	0.660405	-0.00196048	0.00470228	8444.39	-0.416921	0.676747	0.410349	0.814505	NA	NA	NA	NA	9798	15453	4143	5655	351	179	-0.00047812	0.00485015	7758.1	-0.0985783	0.921476	-0.00336007	0.00481774	7440.74	-0.697437	0.485551	0.487772	0.783577	8656	13689	0.00730429	0.00644964	4284.49	1.13251	0.257483	-0.0087591	0.00672337	4339.39	-1.30278	0.192718	3.2893	0.19308	4817	7812	-0.00255418	0.00418039	9577.82	-0.610992	0.541219	-0.00508481	0.00420681	9268.68	-1.20871	0.226805	1.77493	0.411698	10662	16755	-0.000817978	0.0211904	386.315	-0.0386014	0.969228	530	823	0.00155138	0.00540378	8368.72	0.287091	0.77405	0.000893949	0.00559727	8330.34	0.159712	0.873112	0.102109	0.950227	9083	dmri_rsifnigm_cdk_mean	NA	0.925574	0.936781	0	0	0	0	1	1
dmri_rsihndgm_cdk_phrh	0.000327941	0.00543879	8749.26	0.0602967	0.951921	0.00358928	0.00564024	8443.75	0.63637	0.524553	0.409207	0.814971	NA	NA	NA	NA	9798	15453	4143	5655	351	179	0.00557971	0.00579961	7704.46	0.962085	0.336037	0.00653643	0.00576092	7422.59	1.13462	0.256573	2.0423	0.360181	8656	13689	0.00342758	0.00849759	4510.46	0.403358	0.686704	0.000946884	0.00889231	4579.86	0.106483	0.915203	0.171511	0.917818	4817	7812	-0.00442691	0.00496758	9636.7	-0.89116	0.372866	-0.000350712	0.00499593	9321.02	-0.0701997	0.944036	0.797843	0.671043	10662	16755	-0.0365022	0.0286366	406.865	-1.27467	0.203155	530	823	0.00103472	0.00627873	8289.28	0.164797	0.869108	0.0081618	0.00650378	8241.32	1.25493	0.209539	1.58885	0.451841	9083	dmri_rsihndgm_cdk_mean	NA	0.92647	0.936781	0	0	0	0	1	1
dmri_dtildgm_cdsn_phpallh	0.00505084	0.00818012	9031.81	0.617453	0.536951	-0.00112466	0.00851701	8733.54	-0.132049	0.894949	0.411156	0.814177	NA	NA	NA	NA	9798	15452	4144	5654	351	179	0.00503957	0.0087628	7911.47	0.57511	0.565234	-0.00164424	0.00875451	7674.93	-0.187816	0.851026	0.384188	0.825229	8656	13688	0.00901162	0.0116071	4430.07	0.776389	0.437561	0.00942434	0.0121567	4529.87	0.775235	0.438241	1.10122	0.576599	4817	7812	0.00552335	0.00745166	9972.62	0.741224	0.458575	-0.00572976	0.00751626	9663.51	-0.762316	0.44589	1.17561	0.555545	10662	16754	0.055854	0.0389492	487.274	1.43402	0.152207	530	823	0.00702711	0.0088477	8447	0.79423	0.427084	0.00198645	0.00916663	8422.08	0.216705	0.828444	0.641214	0.725708	9082	dmri_dtildgm_cdsn_mean	NA	0.944847	0.936781	0	0	0	0	1	1
dmri_rsirndgm_cdk_iclh	0.00429947	0.00696163	8912.98	0.617596	0.536858	-0.000726444	0.00722327	8608.42	-0.10057	0.919894	0.412185	0.813758	NA	NA	NA	NA	9798	15453	4143	5655	351	179	0.00524225	0.00747554	7845.08	0.701253	0.483166	3.04e-05	0.00743004	7544.43	0.00408879	0.996738	0.501692	0.778142	8656	13689	-0.000627548	0.00982773	4414.13	-0.0638549	0.949089	-0.000704977	0.0102721	4466.57	-0.0686304	0.945287	0.0065988	0.996706	4817	7812	0.0061131	0.00633925	9773.14	0.964326	0.334906	0.00281669	0.00637825	9463.99	0.441608	0.658783	1.09555	0.578235	10662	16755	-0.0114326	0.033427	396.173	-0.342016	0.73252	530	823	-0.00326286	0.00728343	8371.8	-0.447983	0.654177	-0.00375015	0.00754317	8330.98	-0.497159	0.61909	0.409993	0.81465	9083	dmri_rsirndgm_cdk_mean	NA	0.954919	0.936781	0	0	0	0	1	1
dmri_rsihnt_fib_fmaj	-0.00321648	0.00561808	9060.34	-0.572524	0.566981	-0.00203302	0.00586056	8801.19	-0.346899	0.728675	0.406095	0.816239	NA	NA	NA	NA	9800	15455	4145	5655	351	179	0.000692137	0.00598275	7954.31	0.115689	0.907902	-0.00133624	0.00599147	7750.66	-0.223024	0.823523	0.0677179	0.966708	8658	13691	0.00760673	0.00808726	4348.1	0.940582	0.346971	-0.00368584	0.00847321	4464.52	-0.434998	0.663585	1.17937	0.554502	4817	7812	-0.00037248	0.00509291	9968.25	-0.073137	0.941699	-0.000505173	0.00514591	9686.63	-0.0981699	0.921799	0.0125212	0.993759	10664	16757	0.0156415	0.0293329	423.852	0.53324	0.594147	530	823	-0.00479306	0.00618828	8446.71	-0.774538	0.438635	-0.00103511	0.00641073	8437.09	-0.161465	0.871731	0.609421	0.737337	9085	dmri_rsihnt_fib_allfib	NA	0.837169	0.937869	0	0	0	0	1	1
dmri_rsifniwm_cdk_bstsrh	0.00251961	0.00587716	8422.55	0.428713	0.668143	-0.00254643	0.00607727	8189.94	-0.419009	0.675221	0.403503	0.817298	NA	NA	NA	NA	9798	15453	4143	5655	351	179	-9.67e-06	0.00627432	7470.61	-0.00154155	0.99877	-0.00811488	0.00620534	7219.86	-1.30773	0.191008	1.74212	0.418507	8656	13689	-0.00700871	0.00813546	4311	-0.861502	0.38901	0.000684402	0.00849381	4372.27	0.0805765	0.935782	0.753549	0.686071	4817	7812	-0.0028145	0.00536625	9251.35	-0.524481	0.599956	-0.00540448	0.00538164	8978.41	-1.00424	0.315288	1.26473	0.531334	10662	16755	0.0097255	0.0318829	416.032	0.305038	0.76049	530	823	-0.00175798	0.00715881	8367.69	-0.245569	0.806022	-0.000846906	0.00741072	8302.91	-0.114281	0.909018	0.0670283	0.967041	9083	dmri_rsifniwm_cdk_mean	NA	0.878858	0.938714	0	0	0	0	1	1
dmri_dtildwm_cdsn_mlobfrrh	-0.00347581	0.00693144	8620.16	-0.501455	0.616064	0.00238698	0.00717709	8336.22	0.332583	0.739457	0.401981	0.81792	NA	NA	NA	NA	9798	15452	4144	5654	351	179	0.000945379	0.00741292	7587.29	0.127531	0.898523	0.00426306	0.00733972	7291.07	0.580821	0.561379	0.343199	0.842317	8656	13688	0.00725607	0.00949786	4288.97	0.763969	0.444928	-0.000378144	0.00988683	4333.17	-0.0382473	0.969492	0.590701	0.744271	4817	7812	-0.00590624	0.00633781	9461.02	-0.931906	0.351409	-0.00392446	0.00636603	9160.47	-0.61647	0.5376	1.2124	0.545419	10662	16754	-0.0282838	0.0355302	419.535	-0.796052	0.426452	530	823	0.00178632	0.0082045	8303.01	0.217724	0.827649	0.0041591	0.0084966	8254.68	0.489502	0.6245	0.268461	0.874389	9082	dmri_dtildwm_cdsn_mean	NA	0.969405	0.939058	0	0	0	0	1	1
dmri_rsirntwm_cdk_pcrh	0.00286967	0.0063275	8935	0.453524	0.650182	0.00314896	0.00657653	8618.15	0.478818	0.63208	0.399979	0.818739	NA	NA	NA	NA	9798	15453	4143	5655	351	179	0.00486138	0.00675942	7827.88	0.7192	0.472039	0.003381	0.00674049	7575.35	0.501596	0.615966	0.716036	0.699061	8656	13689	0.00299647	0.00883589	4398.86	0.339125	0.734532	0.0117622	0.00925398	4499.38	1.27104	0.203781	1.68359	0.430936	4817	7812	0.00214816	0.0057597	9851.28	0.372964	0.709183	-0.00612729	0.00580133	9524.95	-1.05619	0.290909	1.28548	0.525849	10662	16755	-0.0279281	0.031452	461.055	-0.88796	0.375025	530	823	0.00733551	0.00730678	8396.51	1.00393	0.31544	0.0057909	0.00756884	8357.97	0.765098	0.444235	1.47243	0.478924	9083	dmri_rsirntwm_cdk_mean	NA	0.914777	0.939627	0	0	0	0	1	1
dmri_rsihnd_scs_hcrh	-0.00276163	0.00451142	8913.08	-0.612142	0.540459	-0.000969976	0.00468627	8607.4	-0.206983	0.836028	0.397726	0.819662	NA	NA	NA	NA	9800	15455	4145	5655	351	179	-0.00388279	0.00482124	7857.98	-0.80535	0.420642	-0.0014301	0.00479951	7572.19	-0.297968	0.765736	0.70322	0.703554	8658	13691	-0.00174527	0.00688716	4357.25	-0.253409	0.799964	-0.00157891	0.00719163	4427.74	-0.219548	0.826234	0.117146	0.94311	4817	7812	-0.00340257	0.00411872	9795.84	-0.826124	0.408754	0.0013702	0.00414637	9486.4	0.330457	0.741062	0.812522	0.666136	10664	16757	0.00664513	0.0240681	387.286	0.276097	0.782621	530	823	-0.00509083	0.00536345	8394.06	-0.949171	0.342561	-0.00773258	0.00555702	8363.17	-1.3915	0.164111	2.62544	0.269087	9085	dmri_rsihndgm_cdk_mean	NA	0.92647	0.939902	0	0	0	0	1	1
smri_thick_cdk_sufrlh	-0.000696068	0.00625274	9488.17	-0.111322	0.911363	-0.00408249	0.00649226	9241.87	-0.628824	0.52948	0.398442	0.819369	NA	NA	NA	NA	10186	16641	3731	6455	373	195	-0.0027415	0.00663183	8346.78	-0.413386	0.679334	-0.00658576	0.0066093	8161.01	-0.996438	0.319067	1.09796	0.577538	9000	14750	0.000184595	0.00869309	4515.59	0.0212346	0.983059	-0.00350884	0.00904943	4602.4	-0.387741	0.698225	0.151661	0.926973	4962	8316	0.0107144	0.00582619	10466.5	1.839	0.0659436	0.00019534	0.00590014	10146.2	0.0331076	0.973589	3.37425	0.18505	11093	18051	0.0235298	0.0313206	487.501	0.751257	0.452861	568	907	0.00203037	0.00676746	9218.17	0.300019	0.764169	-0.00293698	0.0070369	9006	-0.417369	0.676419	0.291045	0.86457	9944	smri_thick_cdk_mean	NA	0.939127	0.939902	0	0	0	0	1	1
dmri_dtifagm_cdsn_cuneuslh	-0.000220631	0.00580831	9073.49	-0.0379855	0.9697	0.00374627	0.00602908	8770.37	0.621366	0.534375	0.397027	0.819949	NA	NA	NA	NA	9798	15452	4144	5654	351	179	0.000641876	0.0061866	7980.81	0.103753	0.917368	0.00551431	0.00615787	7710.92	0.89549	0.370553	0.810859	0.666691	8656	13688	-0.00835918	0.00843224	4461.95	-0.991335	0.321576	0.0149166	0.00882344	4512.69	1.69057	0.0909881	4.18394	0.123443	4817	7812	0.000238313	0.00530488	9978.27	0.0449234	0.964169	0.00534832	0.00533848	9674.29	1.00184	0.316445	1.00079	0.606293	10662	16754	0.0111857	0.0287174	392.893	0.38951	0.69711	530	823	-0.00587305	0.00673272	8460.04	-0.872315	0.383061	-2.5e-05	0.00697226	8415.89	-0.00358571	0.997139	0.767865	0.681177	9082	dmri_dtifagm_cdsn_mean	NA	0.989959	0.939902	0	0	0	0	1	1
dmri_rsirniwm_cdk_prcnlh	-0.00149822	0.0041264	8880.44	-0.363082	0.716552	-0.00230856	0.00428799	8590.16	-0.53838	0.590329	0.390518	0.822622	NA	NA	NA	NA	9798	15453	4143	5655	351	179	-0.000831762	0.00441522	7812.88	-0.188385	0.85058	-0.00169023	0.00439392	7511.81	-0.384675	0.700489	0.175014	0.916212	8656	13689	-0.000417983	0.00576961	4301.08	-0.0724457	0.942251	-0.0095754	0.00601198	4361.27	-1.59272	0.111295	2.5618	0.277787	4817	7812	-0.00167496	0.00375725	9751.56	-0.445793	0.655757	0.00222227	0.00378625	9448.33	0.58693	0.557264	0.566361	0.753384	10662	16755	-0.0237191	0.0208818	411.355	-1.13588	0.256669	530	823	-0.00581877	0.00507805	8373.36	-1.14587	0.251883	-0.000861241	0.00526099	8362.34	-0.163703	0.869969	1.32408	0.515798	9083	dmri_rsirniwm_cdk_mean	NA	0.900967	0.940299	0	0	0	0	1	1
dmri_rsihnd_fib_pscsrh	-0.00444835	0.00764235	9090.61	-0.582066	0.560537	0.00132754	0.00796661	8830.41	0.166638	0.867659	0.390538	0.822613	NA	NA	NA	NA	9800	15455	4145	5655	351	179	-0.00497308	0.00816974	8018.06	-0.60872	0.542728	-0.00593306	0.00817198	7794.27	-0.726025	0.467845	0.822388	0.662858	8658	13691	0.00826445	0.0107228	4433.09	0.770737	0.440904	-0.00599534	0.0112234	4521.66	-0.534182	0.593242	0.964359	0.617436	4817	7812	-0.00304261	0.00699615	10007.5	-0.434898	0.663646	0.00349158	0.00706835	9732.46	0.493974	0.621336	0.45164	0.797862	10664	16757	-0.0349772	0.037583	434.901	-0.930665	0.352543	530	823	-0.0133346	0.00797852	8427.04	-1.67132	0.0946962	-0.00295048	0.00826647	8417.43	-0.356921	0.72116	2.84161	0.241519	9085	dmri_rsihnd_fib_allfib	NA	0.914015	0.940299	0	0	0	0	1	1
dmri_rsirntwm_cdk_prctlh	-0.00231454	0.00414166	8823.67	-0.558843	0.576283	0.000950787	0.00430228	8510.12	0.220996	0.825101	0.392094	0.821974	NA	NA	NA	NA	9798	15453	4143	5655	351	179	-0.00157087	0.00441269	7734.53	-0.35599	0.721858	0.00364249	0.0043939	7465.53	0.828989	0.407137	0.885353	0.642315	8656	13689	0.00327839	0.00559009	4317.07	0.586465	0.557594	0.00642423	0.00584083	4399.16	1.09988	0.271443	1.469	0.479744	4817	7812	-0.00115819	0.0038028	9756.44	-0.304563	0.760706	-0.00197555	0.00382953	9432.33	-0.515872	0.605956	0.349406	0.839707	10662	16755	-0.0169878	0.0202654	397.528	-0.838268	0.402384	530	823	-0.00141234	0.00502836	8311.28	-0.280874	0.778814	0.00438694	0.00520831	8269.49	0.842297	0.399646	0.852745	0.652873	9083	dmri_rsirntwm_cdk_mean	NA	0.914777	0.940299	0	0	0	0	1	1
smri_thick_cdk_frpolelh	0.000398095	0.0092956	9426.28	0.0428262	0.965841	0.00591	0.00961586	9060.6	0.61461	0.538828	0.391625	0.822166	NA	NA	NA	NA	10186	16641	3731	6455	373	195	0.000602893	0.0098914	8304.84	0.0609512	0.9514	0.0132898	0.00983839	8081.32	1.35081	0.176793	1.84495	0.397533	9000	14750	0.00322243	0.0131883	4470.27	0.24434	0.806979	-0.00611174	0.0137805	4597.21	-0.443505	0.657421	0.287206	0.866232	4962	8316	0.0149727	0.00847418	10452.9	1.76686	0.0772804	0.0237477	0.00853635	10019.1	2.78195	0.00541345	10.7667	0.00459233	11093	18051	-0.0359641	0.0436239	476.446	-0.824413	0.410117	568	907	0.00147006	0.00999528	9187.3	0.147076	0.883075	0.00517819	0.0103565	8875.17	0.499993	0.617092	0.276028	0.871086	9944	smri_thick_cdk_mean	NA	0.939127	0.940299	0	0	0	0	1	1
dmri_rsirndgm_cdk_tprh	0.00452355	0.00743938	8773.57	0.608054	0.543167	-0.000724043	0.00770859	8475.54	-0.0939268	0.92517	0.393904	0.82123	NA	NA	NA	NA	9798	15453	4143	5655	351	179	0.000810008	0.00793979	7738.57	0.102019	0.918744	-0.0026607	0.00787705	7450.38	-0.337779	0.73554	0.134646	0.934893	8656	13689	0.0129544	0.0103845	4386.67	1.24748	0.212289	-0.00156691	0.0108366	4442.03	-0.144593	0.885038	1.63707	0.441077	4817	7812	-0.000288811	0.00681266	9642.34	-0.0423934	0.966186	-0.00579088	0.00684894	9330.94	-0.845515	0.397845	0.718817	0.698089	10662	16755	-0.0150125	0.0366754	410.416	-0.409335	0.682507	530	823	0.00359464	0.00817915	8318.83	0.439489	0.660319	0.000135544	0.00847074	8271.91	0.0160014	0.987234	0.1904	0.909191	9083	dmri_rsirndgm_cdk_mean	NA	0.954919	0.940299	0	0	0	0	1	1
rsfmri_cor_ngd_rst_scs_vtdclh	0.000225911	0.00925683	8344.61	0.0244048	0.98053	-0.00587932	0.00949992	8243.3	-0.618881	0.536012	0.390712	0.822542	NA	NA	NA	NA	9325	14427	4223	5102	337	172	0.000795719	0.00990179	7358.49	0.0803611	0.935952	-0.0126018	0.00970849	7397.23	-1.29802	0.194322	1.72701	0.421681	8251	12805	-0.0153458	0.0129195	4296.14	-1.1878	0.234976	0.00599316	0.0135043	4329.22	0.443798	0.657211	1.69937	0.42755	4638	7375	-0.00846825	0.00842728	9164.89	-1.00486	0.31499	-0.0161323	0.00842984	9086.67	-1.91372	0.0556872	4.58292	0.101119	10133	15626	0.00631351	0.0435349	451.287	0.145022	0.884758	509	777	-0.00247143	0.0113217	7880.55	-0.218292	0.827207	-0.00938388	0.0117327	7572.44	-0.799804	0.42385	0.651914	0.721836	8402	rsmfri_subcortical	NA	0.961741	0.940299	0	0	0	0	1	1
dmri_dtifagm_cdsn_tppolerh	0.00221489	0.00751886	9031.39	0.294578	0.768323	-0.0040209	0.00779803	8730.33	-0.515629	0.606126	0.389883	0.822883	NA	NA	NA	NA	9798	15452	4144	5654	351	179	-0.0023174	0.00803787	7993.22	-0.288311	0.773116	-0.00816367	0.00798591	7697.29	-1.02226	0.30669	1.09295	0.578986	8656	13688	0.0150691	0.0106994	4486.13	1.4084	0.159082	-0.00909289	0.0111793	4527.26	-0.813369	0.416049	2.88807	0.235974	4817	7812	-0.000157155	0.00685962	9920.92	-0.0229102	0.981722	-0.00875729	0.00689922	9614.57	-1.26931	0.20436	1.62192	0.444431	10662	16754	0.000731349	0.0358611	417.486	0.0203939	0.983739	530	823	0.00507745	0.00828436	8457.3	0.612896	0.539961	-0.00455585	0.00857988	8416.1	-0.530993	0.595438	0.732803	0.693225	9082	dmri_dtifagm_cdsn_mean	NA	0.989959	0.940299	0	0	0	0	1	1
dmri_dtifagm_cdsn_locrh	0.00259214	0.0045377	8845.28	0.571245	0.567848	-0.000912017	0.00470071	8549.97	-0.194017	0.846167	0.391085	0.822388	NA	NA	NA	NA	9798	15452	4144	5654	351	179	-0.0014226	0.0048691	7805.17	-0.292168	0.770166	-0.00344456	0.00482487	7497.6	-0.713918	0.4753	0.5643	0.754161	8656	13688	0.00952138	0.00657961	4364.39	1.4471	0.14794	0.00573579	0.00684474	4382.04	0.837985	0.402085	2.63682	0.26756	4817	7812	0.00048712	0.00415676	9716.74	0.117187	0.906714	-0.000708602	0.00417802	9405.71	-0.169602	0.865326	0.0444772	0.978007	10662	16754	0.0152965	0.0224018	409.544	0.682824	0.495104	530	823	-0.000766465	0.00541618	8389.64	-0.141514	0.887467	0.000365051	0.0056098	8356.6	0.0650738	0.948117	0.0261652	0.987003	9082	dmri_dtifagm_cdsn_mean	NA	0.989959	0.940299	0	0	0	0	1	1
dmri_rsirni_fib_cgclh	-0.00121213	0.00499521	8957.84	-0.242659	0.808275	-0.00310727	0.00519256	8665.26	-0.598408	0.549583	0.388245	0.823557	NA	NA	NA	NA	9800	15455	4145	5655	351	179	-0.0030021	0.0053267	7915.9	-0.563594	0.573046	-0.00609866	0.00530498	7623.33	-1.14961	0.25034	1.52529	0.466432	8658	13691	0.00452986	0.0070086	4385.55	0.646328	0.518101	-0.0141487	0.0073138	4419.98	-1.93452	0.0531131	4.44166	0.108519	4817	7812	-0.00246252	0.00458309	9829.07	-0.537304	0.59107	-0.00105212	0.00461922	9528.26	-0.227771	0.819829	0.324823	0.850091	10664	16757	0.00432953	0.026949	408.413	0.160656	0.872444	530	823	-0.00435737	0.0056511	8385.51	-0.771066	0.44069	-0.000335583	0.00585361	8364.25	-0.0573292	0.954284	0.590413	0.744378	9085	dmri_rsirni_fib_allfib	NA	0.95851	0.9407	0	0	0	0	1	1
dmri_dtifagm_cdsn_spparh	0.00173926	0.00416737	9082.31	0.417351	0.676432	0.00214014	0.00432088	8784.87	0.495303	0.620399	0.385083	0.82486	NA	NA	NA	NA	9798	15452	4144	5654	351	179	0.0023921	0.00447699	8007.91	0.53431	0.593142	0.0047391	0.00444626	7714.09	1.06586	0.286519	1.34018	0.511662	8656	13688	0.00336241	0.00600107	4529.71	0.560302	0.575301	0.00423277	0.00626617	4563.65	0.675496	0.499395	0.712109	0.700434	4817	7812	0.000860638	0.0038011	9997.33	0.226418	0.820881	0.00181385	0.00382183	9694.45	0.474602	0.635081	0.267619	0.874757	10662	16754	-0.00477625	0.0192799	466.138	-0.247731	0.804451	530	823	-0.000739872	0.00491314	8442.07	-0.15059	0.880302	0.00494458	0.00508796	8395.91	0.971818	0.331169	1.00961	0.603624	9082	dmri_dtifagm_cdsn_mean	NA	0.989959	0.941818	0	0	0	0	1	1
dmri_rsirndwm_cdk_tplh	0.00041156	0.00721475	8912.6	0.0570442	0.954511	-0.0045369	0.00748623	8604.22	-0.606033	0.544509	0.384239	0.825208	NA	NA	NA	NA	9798	15453	4143	5655	351	179	0.00497881	0.00765734	7828.16	0.650201	0.515581	-0.00411363	0.00761573	7562.23	-0.540149	0.58911	0.796332	0.67155	8656	13689	0.0125971	0.00979486	4356.29	1.2861	0.198478	-0.00387801	0.0102705	4476.66	-0.377588	0.705755	1.91618	0.383624	4817	7812	-0.00535657	0.00659946	9813.62	-0.811667	0.417002	-0.00429346	0.00663913	9495.74	-0.64669	0.517848	1.04343	0.593502	10662	16755	0.0172882	0.0391572	434.599	0.441509	0.659064	530	823	-0.00472595	0.00834628	8352.88	-0.566234	0.57125	-0.00656363	0.00864451	8301.77	-0.759283	0.447705	0.822537	0.662809	9083	dmri_rsirndwm_cdk_mean	NA	0.964975	0.941845	0	0	0	0	1	1
smri_thick_cdk_cdmdfrrh	-0.00390507	0.00754994	9361.89	-0.517232	0.605007	0.00221522	0.00782184	9021.59	0.28321	0.777023	0.38307	0.825691	NA	NA	NA	NA	10186	16641	3731	6455	373	195	-0.00762688	0.00802374	8225.4	-0.950538	0.341867	0.00330092	0.0079861	7999.85	0.413333	0.679374	1.16635	0.558123	9000	14750	-0.00453163	0.0105352	4428.1	-0.430144	0.667112	-0.00193596	0.0109876	4539.94	-0.176195	0.860149	0.203782	0.903128	4962	8316	-0.00128917	0.00690315	10373.4	-0.186751	0.85186	0.00229579	0.00697168	9987.66	0.329302	0.741934	0.147456	0.928924	11093	18051	-0.00473713	0.0358347	433.445	-0.132194	0.894892	568	907	-0.00297894	0.00813774	9132.62	-0.366065	0.714325	0.00522128	0.00844594	8843.53	0.6182	0.53646	0.568703	0.752502	9944	smri_thick_cdk_mean	NA	0.939127	0.942026	0	0	0	0	1	1
dmri_dtildwm_cdsn_banksstsrh	-0.00412671	0.00700119	8914.74	-0.589431	0.555587	-0.00166022	0.00727032	8590.01	-0.228356	0.819375	0.378993	0.827376	NA	NA	NA	NA	9798	15452	4144	5654	351	179	-0.00763296	0.00747244	7836.97	-1.02148	0.307058	-0.00617195	0.00744726	7593.47	-0.828755	0.407269	1.60281	0.448698	8656	13688	-0.000758367	0.0096384	4316.28	-0.0786818	0.937289	-0.00560279	0.0101457	4511.24	-0.552235	0.580815	0.298273	0.861452	4817	7812	-0.00257911	0.00642925	9823.74	-0.401152	0.688317	0.00324786	0.00647188	9494.94	0.501842	0.615791	0.427007	0.807749	10662	16754	-0.00120917	0.036022	430.374	-0.0335675	0.973238	530	823	-0.0117881	0.00800638	8381.83	-1.47234	0.140968	-0.00365254	0.00829058	8329.74	-0.440565	0.659539	2.26687	0.321925	9082	dmri_dtildwm_cdsn_mean	NA	0.969405	0.943578	0	0	0	0	1	1
