## Supplemental Data for "Prenatal cannabis exposure is associated with localized brain differences that partially mediate associations with increased adolescent psychopathology" (part 3 of 3)

### Sheet: PCE and Brain (continued)
Y	mj_pre_main_Estimate	mj_pre_main_Std. Error	mj_pre_main_df	mj_pre_main_t value	mj_pre_main_Pr(>|t|)	mj_pre_post_main_Estimate	mj_pre_post_main_Std. Error	mj_pre_post_main_df	mj_pre_post_main_t value	mj_pre_post_main_Pr(>|t|)	Chisq_main	Chisq_P_main	L_mj_pre	U_mj_pre	L_mj_pre_post	U_mj_pre_post	N	Nobs	N_1	N_2	N_pre	N_pre_post	mj_pre_extra_Estimate	mj_pre_extra_Std. Error	mj_pre_extra_df	mj_pre_extra_t value	mj_pre_extra_Pr(>|t|)	mj_pre_post_extra_Estimate	mj_pre_post_extra_Std. Error	mj_pre_post_extra_df	mj_pre_post_extra_t value	mj_pre_post_extra_Pr(>|t|)	Chisq_extra	Chisq_P_extra	N_extra	Nobs_extra	mj_pre_genetics_Estimate	mj_pre_genetics_Std. Error	mj_pre_genetics_df	mj_pre_genetics_t value	mj_pre_genetics_Pr(>|t|)	mj_pre_post_genetics_Estimate	mj_pre_post_genetics_Std. Error	mj_pre_post_genetics_df	mj_pre_post_genetics_t value	mj_pre_post_genetics_Pr(>|t|)	Chisq_genetics	Chisq_P_genetics	N_genetics	Nobs_genetics	mj_pre_basic_Estimate	mj_pre_basic_Std. Error	mj_pre_basic_df	mj_pre_basic_t value	mj_pre_basic_Pr(>|t|)	mj_pre_post_basic_Estimate	mj_pre_post_basic_Std. Error	mj_pre_post_basic_df	mj_pre_post_basic_t value	mj_pre_post_basic_Pr(>|t|)	Chisq_basic	Chisq_P_basic	N_basic	Nobs_basic	mj_pre_pce_only_Estimate	mj_pre_pce_only_Std. Error	mj_pre_pce_only_df	mj_pre_pce_only_t value	mj_pre_pce_only_Pr(>|t|)	N_pce_only	Nobs_pce_only	mj_pre_baseline_Estimate	mj_pre_baseline_Std. Error	mj_pre_baseline_df	mj_pre_baseline_t value	mj_pre_baseline_Pr(>|t|)	mj_pre_post_baseline_Estimate	mj_pre_post_baseline_Std. Error	mj_pre_post_baseline_df	mj_pre_post_baseline_t value	mj_pre_post_baseline_Pr(>|t|)	Chisq_baseline	Chisq_P_baseline	N_baseline	type	global	P_fdr	P_fdr_all	FDR_all	FDR_metric	Baseline_05	Extra_05	Genetics_pre	Genetics_prepost
dmri_dtildgm_cdsn_loclh	-0.000488062	0.00537857	8766.3	-0.0907419	0.9277	0.00329837	0.00556807	8487.82	0.592372	0.553617	0.377167	0.828131	NA	NA	NA	NA	9798	15452	4144	5654	351	179	-0.00149729	0.00555938	7747.33	-0.269327	0.787685	0.0030329	0.00550709	7475.7	0.550727	0.581838	0.411792	0.813918	8656	13688	-0.000317803	0.00756435	4388.76	-0.0420133	0.96649	0.0170666	0.00788134	4434.6	2.16544	0.0304073	4.79605	0.0908975	4817	7812	0.00212298	0.00494279	9659.76	0.42951	0.667562	0.00711785	0.00496438	9357.48	1.43378	0.151667	2.19049	0.334457	10662	16754	0.00591883	0.028515	339.379	0.207569	0.83569	530	823	-0.00688579	0.00619636	8325.22	-1.11126	0.266487	-0.00176451	0.00641649	8266.25	-0.274997	0.783325	1.26428	0.531454	9082	dmri_dtildgm_cdsn_mean	NA	0.949321	0.94407	0	0	0	0	1	1
rsfmri_cor_ngd_vta_scs_cderh	3.86e-05	0.00901097	7889.92	0.00428802	0.996579	-0.00568256	0.00924666	7862.96	-0.614552	0.538868	0.376115	0.828567	NA	NA	NA	NA	9325	14427	4223	5102	337	172	0.000539568	0.00963963	6941.56	0.055974	0.955364	-0.00409115	0.00945536	7031.06	-0.43268	0.66526	0.199253	0.905175	8251	12805	-0.00425266	0.012422	4073.64	-0.342349	0.732106	0.00379107	0.0129811	4121.84	0.292046	0.770266	0.226815	0.892787	4638	7375	-0.0103614	0.00826247	8692.16	-1.25404	0.209863	-0.0186849	0.00826634	8674.47	-2.26036	0.0238235	6.48657	0.0390355	10133	15626	-0.00811348	0.0430379	411.049	-0.188519	0.850563	509	777	-0.00320265	0.0113462	7880.92	-0.282266	0.777747	0.00107207	0.0117415	7545.22	0.0913059	0.927252	0.0953133	0.953461	8402	rsmfri_subcortical	NA	0.963033	0.944196	0	0	0	0	1	1
dmri_rsihntwm_cdk_pclh	0.00397635	0.00652437	8835.5	0.609462	0.542234	3.47e-05	0.00676835	8525.89	0.00512836	0.995908	0.374241	0.829344	NA	NA	NA	NA	9798	15453	4143	5655	351	179	0.00563229	0.00693637	7814.4	0.811995	0.416819	0.000520602	0.00689492	7537.92	0.0755051	0.939815	0.660316	0.71881	8656	13689	0.0166486	0.0090598	4381.53	1.83764	0.0661835	0.00886033	0.00946466	4457.98	0.936149	0.349247	3.9878	0.136163	4817	7812	0.00391936	0.0059643	9733.96	0.657137	0.511109	-0.00171131	0.00599892	9411.49	-0.28527	0.775444	0.529629	0.767348	10662	16755	0.0447828	0.03345	455.193	1.3388	0.181305	530	823	0.0149241	0.007818	8338.07	1.90894	0.0563042	-0.00149902	0.00809818	8295.46	-0.185105	0.853151	3.80059	0.149525	9083	dmri_rsihntwm_cdk_mean	NA	0.889221	0.944711	0	0	0	0	1	1
dmri_rsirni_scs_bs	-0.00085394	0.0067253	9100.36	-0.126974	0.898964	-0.00417789	0.00700879	8848.24	-0.596093	0.551128	0.369841	0.83117	NA	NA	NA	NA	9800	15455	4145	5655	351	179	-0.00693057	0.00719011	8027.82	-0.963904	0.335123	-0.00922052	0.00718646	7785.38	-1.28304	0.199516	2.39005	0.302697	8658	13691	0.00606657	0.00942472	4397.12	0.643687	0.519812	-0.013364	0.0098322	4446.01	-1.35921	0.174148	2.47734	0.28977	4817	7812	-0.000161419	0.00615015	10024.4	-0.0262464	0.979061	-0.00629523	0.00621138	9761.64	-1.0135	0.310847	1.04616	0.592693	10664	16757	0.00251258	0.0325582	497.184	0.0771719	0.938518	530	823	0.000367309	0.00721852	8471.21	0.0508842	0.959419	0.000761565	0.00747901	8474.13	0.101827	0.918896	0.0109144	0.994558	9085	dmri_rsirnigm_cdk_mean	NA	0.893732	0.946421	0	0	0	0	1	1
rsfmri_cor_ngd_copa_scs_aarh	0.00528667	0.00913213	8137.97	0.578909	0.562667	0.00178215	0.0093717	8072.87	0.190163	0.849186	0.367619	0.832094	NA	NA	NA	NA	9325	14427	4223	5102	337	172	0.00608139	0.00976745	7158.03	0.622618	0.533555	0.00484239	0.00957875	7225.36	0.505535	0.613199	0.609974	0.737133	8251	12805	0.0131763	0.0126558	4184.69	1.04112	0.297878	0.00697284	0.0132221	4216.78	0.527361	0.59797	1.24401	0.536868	4638	7375	0.00746415	0.00832166	8982.77	0.896955	0.369767	0.0020185	0.00832807	8935.59	0.242373	0.808497	0.883073	0.643048	10133	15626	-0.0187882	0.0459082	393.511	-0.409256	0.682574	509	777	0.00343578	0.0114037	7860.15	0.301287	0.763203	-0.00255015	0.0118049	7524.1	-0.216024	0.828975	0.158661	0.923735	8402	rsmfri_subcortical	NA	0.963033	0.947102	0	0	0	0	1	1
dmri_dtild_fiberat_uncrh	0.00444938	0.0074025	9057.86	0.601065	0.547811	0.000680589	0.00770013	8770.38	0.0883867	0.929571	0.360549	0.835041	NA	NA	NA	NA	9800	15455	4145	5655	351	179	0.00458709	0.00792475	7987.98	0.57883	0.56272	0.00257118	0.00790221	7714.39	0.325374	0.744906	0.402787	0.817591	8658	13691	-0.00692377	0.0104696	4427.37	-0.661323	0.50844	0.00193082	0.0109319	4485.45	0.176623	0.859813	0.497653	0.779715	4817	7812	0.0089638	0.00676178	9960	1.32566	0.184984	0.00958979	0.00681972	9668.73	1.40619	0.159701	3.60282	0.165066	10664	16757	0.0149184	0.0356136	392.127	0.418897	0.675521	530	823	0.00455223	0.00841171	8423.89	0.541178	0.588399	0.000756195	0.0087142	8408.55	0.0867773	0.930851	0.293744	0.863404	9085	dmri_dtild_fiberat_allfibers	NA	0.85761	0.948033	0	0	0	0	1	1
dmri_rsifniwm_cdk_loflh	-0.00182518	0.00679742	8399.16	-0.268511	0.788313	-0.00389175	0.00702252	8163.54	-0.554182	0.57947	0.356963	0.83654	NA	NA	NA	NA	9798	15453	4143	5655	351	179	-0.000532822	0.00725035	7437.92	-0.0734892	0.941419	-0.00638728	0.00715388	7153.88	-0.892842	0.371972	0.803411	0.669178	8656	13689	-0.00358632	0.00930673	4251.55	-0.385347	0.7	-0.0109304	0.00967236	4250.57	-1.13007	0.258512	1.37953	0.501693	4817	7812	0.0022383	0.00618244	9261.78	0.362041	0.717329	-0.00712165	0.00619762	8989.27	-1.14909	0.250548	1.48369	0.476235	10662	16755	0.0275299	0.0350879	358.696	0.784598	0.433207	530	823	0.00930416	0.00820818	8378.14	1.13352	0.257027	-0.00568805	0.00849851	8326.84	-0.6693	0.503323	1.90882	0.385039	9083	dmri_rsifniwm_cdk_mean	NA	0.878858	0.948033	0	0	0	0	1	1
dmri_rsihniwm_cdk_caclh	0.00474366	0.0088912	8981.37	0.533523	0.593685	-0.0020397	0.00923976	8661.25	-0.220753	0.82529	0.360977	0.834862	NA	NA	NA	NA	9798	15453	4143	5655	351	179	0.00479304	0.00949134	7921.85	0.504991	0.613579	0.000150895	0.00946673	7673.63	0.0159395	0.987283	0.255784	0.879948	8656	13689	0.0116345	0.0125106	4438.87	0.929968	0.352438	-0.00106612	0.0131077	4531.15	-0.0813353	0.935179	0.894264	0.639459	4817	7812	6.13e-05	0.00811088	9923.83	0.00755762	0.99397	-0.0078547	0.00816665	9601.68	-0.961802	0.336174	0.92572	0.629481	10662	16755	0.0191757	0.0448242	423.596	0.427799	0.669015	530	823	0.00500322	0.00991276	8351.15	0.504725	0.613765	-0.000113138	0.0102666	8304.18	-0.0110199	0.991208	0.264286	0.876216	9083	dmri_rsihniwm_cdk_mean	NA	0.886238	0.948033	0	0	0	0	1	1
dmri_rsihntwm_cdk_caclh	0.00466577	0.00889031	8982.08	0.524816	0.599724	-0.00208894	0.00923889	8661.85	-0.226103	0.821127	0.354257	0.837672	NA	NA	NA	NA	9798	15453	4143	5655	351	179	0.00466851	0.00949006	7922.54	0.491937	0.622778	7.01e-05	0.00946562	7674.56	0.0074085	0.994089	0.243274	0.88547	8656	13689	0.0116518	0.0125103	4438.87	0.931377	0.351709	-0.00099514	0.0131076	4531.4	-0.0759208	0.939485	0.89512	0.639186	4817	7812	4.69e-05	0.00811016	9924.68	0.00578588	0.995384	-0.00784124	0.00816598	9602.48	-0.960233	0.336962	0.922522	0.630488	10662	16755	0.0192454	0.0448321	423.574	0.429277	0.66794	530	823	0.00494474	0.00991157	8351.38	0.498885	0.617873	-0.000149208	0.0102654	8304.36	-0.0145351	0.988403	0.258753	0.878643	9083	dmri_rsihntwm_cdk_mean	NA	0.889221	0.948033	0	0	0	0	1	1
dmri_rsihntgm_cdk_moflh	0.00408916	0.00694464	8834.59	0.588823	0.555995	7.52e-05	0.00719697	8543.11	0.0104468	0.991665	0.350278	0.83934	NA	NA	NA	NA	9798	15453	4143	5655	351	179	0.00201785	0.00740783	7812.81	0.272395	0.785326	-0.00171832	0.00735189	7527.09	-0.233726	0.815204	0.142238	0.931351	8656	13689	0.0120977	0.00980447	4437.24	1.23389	0.217308	0.00527774	0.0102319	4458.08	0.515814	0.60601	1.70001	0.427413	4817	7812	0.00289667	0.00629694	9575.37	0.460012	0.645518	0.00345448	0.00632996	9259.12	0.545735	0.585262	0.493245	0.781436	10662	16755	0.0128054	0.033057	449.618	0.387372	0.698664	530	823	0.00529536	0.00827722	8350.56	0.639751	0.522352	0.0027802	0.00857425	8312.18	0.32425	0.745757	0.485838	0.784335	9083	dmri_rsihntgm_cdk_mean	NA	0.912326	0.948033	0	0	0	0	1	1
dmri_rsihndgm_cdk_splh	0.00251529	0.00427222	9056.15	0.588755	0.55604	0.00039703	0.00442677	8764.07	0.0896884	0.928537	0.351683	0.838751	NA	NA	NA	NA	9798	15453	4143	5655	351	179	0.00286808	0.00458287	8011.27	0.625826	0.531447	0.0035049	0.00454511	7702.01	0.771136	0.44065	0.913691	0.633278	8656	13689	0.000582298	0.00627526	4498.11	0.0927927	0.926072	0.00479387	0.0065422	4525.89	0.732761	0.463742	0.537889	0.764186	4817	7812	0.00338306	0.00388946	9927.8	0.869802	0.38443	-0.000241867	0.00390891	9627.62	-0.0618759	0.950663	0.771528	0.679931	10662	16755	0.00787987	0.0203119	430.971	0.387943	0.69825	530	823	8.29e-05	0.00506304	8437.64	0.0163706	0.986939	0.00379994	0.00524396	8395.53	0.724631	0.468699	0.530194	0.767132	9083	dmri_rsihndgm_cdk_mean	NA	0.92647	0.948033	0	0	0	0	1	1
dmri_rsifnigm_cdk_cmflh	-0.00279125	0.0051533	8620.39	-0.541644	0.588078	-0.00160169	0.0053457	8311.23	-0.299621	0.764474	0.353395	0.838033	NA	NA	NA	NA	9798	15453	4143	5655	351	179	-0.00642581	0.00549853	7602.66	-1.16864	0.242584	-0.00136607	0.005463	7316.85	-0.250059	0.802548	1.38514	0.500289	8656	13689	0.00366551	0.00714522	4242.42	0.513003	0.607976	0.00281087	0.00746697	4340.81	0.37644	0.706608	0.378826	0.827445	4817	7812	-0.00375526	0.00473817	9457.17	-0.792555	0.428057	-0.0024494	0.00476695	9134.83	-0.513828	0.607384	0.857524	0.651315	10662	16755	-0.00476437	0.0241421	419.697	-0.197347	0.843651	530	823	0.00207642	0.00610307	8303.71	0.340226	0.733695	-0.00573103	0.00632126	8256.85	-0.906627	0.36463	1.01288	0.602637	9083	dmri_rsifnigm_cdk_mean	NA	0.926966	0.948033	0	0	0	0	1	1
smri_area_cdk_precnrh	0.00209085	0.00674843	9465.41	0.309828	0.756698	0.00378259	0.00699545	9134.16	0.540721	0.588713	0.351442	0.838852	NA	NA	NA	NA	10186	16641	3731	6455	373	195	0.00635565	0.00718216	8332.23	0.884922	0.376224	0.00251946	0.00715653	8138.72	0.352052	0.724809	0.855212	0.652068	9000	14750	0.00747981	0.00985868	4488.91	0.758703	0.44807	0.00907798	0.0102884	4603.41	0.882351	0.377633	1.20959	0.546187	4962	8316	-0.00294432	0.00610389	10497.1	-0.482368	0.629555	-0.0038446	0.00617064	10128	-0.623048	0.533267	0.602827	0.739772	11093	18051	0.010171	0.0314725	491.227	0.32317	0.746704	568	907	0.00225893	0.00708755	9240.68	0.318718	0.749947	0.00150616	0.00735315	8975.08	0.204832	0.837708	0.125099	0.939367	9944	smri_area_cdk_total	NA	0.927564	0.948033	0	0	0	0	1	1
smri_area_cdk_trvtmrh	-0.00372091	0.00824493	9539.95	-0.451296	0.651786	0.0029729	0.0085547	9259.48	0.347516	0.728212	0.363022	0.834009	NA	NA	NA	NA	10186	16641	3731	6455	373	195	-0.0107418	0.00882308	8379.95	-1.21746	0.223462	0.00599051	0.00879923	8214.76	0.6808	0.496018	2.14654	0.341888	9000	14750	-0.000202115	0.0116505	4535.68	-0.0173483	0.98616	0.00677513	0.0121513	4631.02	0.557565	0.577168	0.329648	0.848043	4962	8316	0.00652387	0.00754144	10563.6	0.865069	0.38702	0.019274	0.00763689	10250.4	2.5238	0.0116245	7.07344	0.0291087	11093	18051	-0.0421201	0.0402192	485.301	-1.04726	0.295499	568	907	-0.00666384	0.00852351	9299.65	-0.781819	0.434341	0.00337667	0.00885133	9075.43	0.381487	0.702851	0.836631	0.658155	9944	smri_area_cdk_total	NA	0.927564	0.948033	0	0	0	0	1	1
rsfmri_c_ngd_vs_ngd_vs	-0.00525068	0.00887285	8601.89	-0.59177	0.55402	-0.00147525	0.00911235	8439.25	-0.161896	0.871392	0.362974	0.834029	NA	NA	NA	NA	9325	14427	4223	5102	337	172	-0.00550647	0.00950567	7549.18	-0.579283	0.562416	-0.00810879	0.00931804	7535.78	-0.870225	0.384205	1.01715	0.601353	8251	12805	0.00812451	0.0125928	4323.27	0.645169	0.518852	0.00800104	0.0131666	4351.21	0.607675	0.543435	0.729089	0.694513	4638	7375	-0.0172698	0.00818938	9483.63	-2.1088	0.0349881	-0.00987509	0.00819738	9341.74	-1.20466	0.228363	5.73435	0.0568594	10133	15626	0.0182658	0.0416378	371.837	0.438683	0.661146	509	777	0.0120516	0.0103719	7875.76	1.16194	0.245293	0.0148864	0.0107511	7579.74	1.38464	0.166204	2.98894	0.224367	8402	rsmfri_cortical	NA	0.929347	0.948033	0	0	0	0	1	1
dmri_dtivol_fiberat_atrrh	0.00217692	0.00509745	9126.26	0.42706	0.669346	0.00244594	0.00532596	8892.18	0.459249	0.646067	0.357409	0.836353	NA	NA	NA	NA	9800	15455	4145	5655	351	179	0.00371945	0.00541511	8021.92	0.686866	0.492187	0.00804695	0.00543488	7859.83	1.48061	0.13875	2.49758	0.286851	8658	13691	-0.00341919	0.00720718	4395.16	-0.474414	0.635228	-0.00292408	0.00755547	4529.2	-0.387015	0.698763	0.347937	0.840323	4817	7812	0.0097305	0.00471376	10053.1	2.06427	0.0390174	0.00892927	0.00477284	9797.93	1.87085	0.0613956	7.48434	0.0237027	10664	16757	-0.0247175	0.0259396	455.501	-0.952887	0.341153	530	823	-0.000246307	0.00544165	8418.09	-0.0452633	0.963899	-0.000171527	0.00563897	8413.54	-0.0304181	0.975734	0.00351913	0.998242	9085	dmri_dtivol_fiberat_allfibers	NA	0.938615	0.948033	0	0	0	0	1	1
smri_thick_cdk_rrmdfrrh	0.00383197	0.00669667	9385.69	0.57222	0.567187	-0.000713299	0.0069414	9093.79	-0.10276	0.918156	0.355982	0.83695	NA	NA	NA	NA	10186	16641	3731	6455	373	195	-0.00229388	0.00714	8251.23	-0.321272	0.748012	-0.00304929	0.0071051	8036.63	-0.429169	0.667812	0.260178	0.878017	9000	14750	0.00189337	0.0093337	4495.14	0.202853	0.839259	0.00370562	0.00972618	4581.55	0.380995	0.703225	0.177104	0.915256	4962	8316	0.0093399	0.00615309	10377.6	1.51792	0.129065	-0.00402081	0.00621603	10013	-0.646846	0.517747	2.81163	0.245167	11093	18051	0.00736284	0.0331243	476.097	0.222279	0.824192	568	907	0.00422816	0.00743882	9185.7	0.56839	0.569784	-0.000832019	0.00772384	8927.46	-0.107721	0.914219	0.357166	0.836455	9944	smri_thick_cdk_mean	NA	0.939127	0.948033	0	0	0	0	1	1
smri_vol_scs_caudaterh	-0.000911188	0.00877797	8992.89	-0.103804	0.917327	0.00542616	0.00914985	8851.37	0.593033	0.553174	0.360032	0.835257	NA	NA	NA	NA	10186	16641	3731	6455	373	195	-0.0034745	0.00936733	7877.23	-0.370917	0.71071	0.00436146	0.00937229	7773.04	0.465357	0.641689	0.381576	0.826308	9000	14750	0.00182081	0.012809	4258.67	0.142151	0.886968	0.0026521	0.0133149	4334.27	0.199182	0.84213	0.0552792	0.972739	4962	8316	-0.013521	0.00796603	9849.86	-1.69733	0.0896662	-0.00911658	0.00810721	9611.79	-1.1245	0.260828	4.01941	0.134028	11093	18051	-0.00117268	0.0442276	448.975	-0.0265147	0.978859	568	907	-0.0070657	0.00876077	9389.53	-0.806516	0.419966	0.0063	0.00913214	9250.89	0.689872	0.490292	1.25324	0.534395	9944	smri_volgm_cdk_intracranialv	NA	0.945362	0.948033	0	0	0	0	1	1
smri_vol_cdk_fusiformrh	-9.97e-05	0.00772923	8878.57	-0.0128928	0.989714	0.00470291	0.00802634	8617.24	0.585935	0.557935	0.355668	0.837081	NA	NA	NA	NA	10186	16641	3731	6455	373	195	-0.00142566	0.00827283	7778.01	-0.172331	0.863182	0.00207223	0.00825612	7622.16	0.250994	0.801826	0.109081	0.94692	9000	14750	0.00135416	0.0112343	4210.55	0.120538	0.904063	0.00499742	0.0117121	4307.46	0.42669	0.669626	0.180713	0.913605	4962	8316	-0.01597	0.00706348	9764.44	-2.26092	0.023786	-0.00971061	0.00715642	9460.37	-1.35691	0.174842	6.74172	0.03436	11093	18051	-0.0402963	0.038484	442.409	-1.04709	0.29563	568	907	-0.00748831	0.00781112	9268.59	-0.958673	0.337748	0.00431399	0.00811236	9035.15	0.531779	0.594892	1.34309	0.510918	9944	smri_volgm_cdk_intracranialv	NA	0.945362	0.948033	0	0	0	0	1	1
dmri_rsifni_fib_atrrh	-0.00285063	0.00520592	8179.56	-0.547574	0.583999	0.000962151	0.0053829	7896.83	0.178742	0.858145	0.357373	0.836368	NA	NA	NA	NA	9800	15455	4145	5655	351	179	-0.000530978	0.00557221	7244.5	-0.0952905	0.924087	0.00223302	0.00550471	6910.95	0.405655	0.685008	0.184345	0.911948	8658	13691	0.00346404	0.00693263	4138.21	0.499672	0.617332	0.00275161	0.00721964	4147.18	0.381129	0.703127	0.369236	0.831422	4817	7812	-0.00610548	0.00473604	8930.39	-1.28915	0.197378	-0.00459036	0.00475248	8633.85	-0.965887	0.334128	2.49811	0.286776	10664	16757	-0.0305033	0.0266667	434.577	-1.14387	0.253305	530	823	0.0015906	0.00646543	8412.68	0.246016	0.805676	-0.00233476	0.00669559	8387.73	-0.348701	0.727322	0.20141	0.9042	9085	dmri_rsifni_fib_allfib	NA	0.955849	0.948033	0	0	0	0	1	1
dmri_dtimdgm_cdsn_psrh	-1.23e-05	0.00490012	8939.64	-0.00250962	0.997998	0.00296347	0.00509228	8637.32	0.581953	0.560613	0.353094	0.838159	NA	NA	NA	NA	9798	15452	4144	5654	351	179	0.000778064	0.00522333	7883.48	0.148959	0.88159	0.00534788	0.00520244	7604.87	1.02796	0.304003	1.08463	0.581401	8656	13688	-0.00785696	0.00703228	4387.46	-1.11727	0.263939	0.0025584	0.00733402	4442.04	0.34884	0.727226	1.46327	0.481121	4817	7812	0.00524829	0.00445508	9808.47	1.17804	0.238807	0.00733695	0.00448716	9496.39	1.6351	0.102062	3.97512	0.137029	10662	16754	0.0128921	0.0212868	482.774	0.605637	0.54504	530	823	-0.00164333	0.00578859	8426.16	-0.283892	0.7765	0.00555445	0.00599711	8390.32	0.926187	0.354375	1.02748	0.598255	9082	dmri_dtimdgm_cdsn_mean	NA	0.957065	0.948033	0	0	0	0	1	1
dmri_rsirndgm_cdk_bstslh	0.00363045	0.00615668	8636.22	0.589678	0.555422	3.62e-05	0.00638039	8337.63	0.00568043	0.995468	0.351284	0.838918	NA	NA	NA	NA	9798	15453	4143	5655	351	179	0.00838369	0.00656143	7548.74	1.27772	0.201386	0.000474842	0.00651664	7300.47	0.0728661	0.941915	1.64362	0.439634	8656	13689	0.00627599	0.00859663	4267.56	0.730052	0.465398	0.00237585	0.00899981	4399.05	0.263989	0.7918	0.580535	0.748063	4817	7812	0.00497277	0.00559718	9493.42	0.888444	0.374325	-0.00620296	0.00562397	9182.09	-1.10295	0.270077	2.08047	0.353371	10662	16755	0.0202181	0.0296584	456.055	0.681699	0.495776	530	823	0.00413261	0.00700847	8283.85	0.589659	0.555435	-0.00260577	0.00725694	8218.57	-0.359073	0.71955	0.518004	0.771821	9083	dmri_rsirndgm_cdk_mean	NA	0.957143	0.948033	0	0	0	0	1	1
dmri_rsirni_fib_cc	0.000252437	0.00265224	9104.25	0.0951789	0.924175	-0.00158484	0.00276751	8883.59	-0.572659	0.56689	0.351213	0.838948	NA	NA	NA	NA	9800	15455	4145	5655	351	179	0.000270717	0.00285109	8009.77	0.0949521	0.924355	-0.0003933	0.00285333	7796.84	-0.137839	0.890371	0.0296847	0.985267	8658	13691	0.00367016	0.00378837	4393.11	0.968794	0.332701	6.42e-06	0.0039558	4456.81	0.00162384	0.998704	0.948514	0.622347	4817	7812	-0.000185949	0.00244434	10016.2	-0.0760735	0.939362	-0.000890376	0.00247227	9771.66	-0.360146	0.718746	0.129418	0.93734	10664	16757	-0.00342708	0.0130855	431.045	-0.261899	0.793525	530	823	-1.38e-05	0.0028334	8492.26	-0.00487936	0.996107	-0.000430902	0.00293496	8509.84	-0.146817	0.88328	0.0210609	0.989525	9085	dmri_rsirni_fib_allfib	NA	0.95851	0.948033	0	0	0	0	1	1
dmri_dtifagm_cdsn_sptprh	0.00255203	0.00534399	9106.77	0.477552	0.632981	0.0021796	0.00553894	8812.19	0.393506	0.693955	0.350054	0.839435	NA	NA	NA	NA	9798	15452	4144	5654	351	179	0.00241283	0.00570729	8063.51	0.422763	0.672479	0.00171939	0.00566304	7755.67	0.303616	0.761429	0.249835	0.88257	8656	13688	0.0129843	0.00774307	4557.25	1.6769	0.0936312	0.00047992	0.00808721	4592.59	0.0593432	0.952681	2.84289	0.241365	4817	7812	-0.00081774	0.0048919	9973.36	-0.167162	0.867246	-0.00724303	0.00491846	9671.83	-1.47262	0.140886	2.18723	0.335003	10662	16754	-0.0259288	0.0251983	413.767	-1.02899	0.304085	530	823	0.00729408	0.00615444	8419.47	1.18517	0.235982	-0.000368343	0.00637415	8380.62	-0.0577869	0.95392	1.4305	0.489069	9082	dmri_dtifagm_cdsn_mean	NA	0.989959	0.948033	0	0	0	0	1	1
dmri_dtifa_scts_accarealh	-0.00377671	0.00668647	9050.32	-0.564829	0.572204	-0.00158501	0.00693519	8752.52	-0.228545	0.819228	0.353162	0.838131	NA	NA	NA	NA	9800	15455	4145	5655	351	179	-0.00149861	0.00714818	7999.69	-0.209649	0.833947	0.00480827	0.00710417	7697.79	0.676823	0.498538	0.531563	0.766606	8658	13691	0.00188934	0.0095341	4472.79	0.198166	0.842924	0.00237142	0.00995469	4488.82	0.238222	0.81172	0.0898674	0.956061	4817	7812	-0.000553848	0.00610433	9935.63	-0.0907303	0.927709	-0.000107884	0.00613855	9636.68	-0.0175749	0.985978	0.00858396	0.995717	10664	16757	-0.00754884	0.0333784	415.41	-0.226159	0.821189	530	823	-0.00127703	0.0077029	8525.21	-0.165785	0.86833	0.000272607	0.00797825	8486.65	0.0341687	0.972743	0.0324631	0.983899	9085	dmri_dtifagm_cdsn_mean	NA	0.989959	0.948033	0	0	0	0	1	1
dmri_dtildwm_cdsn_postrh	-0.00244862	0.0050479	8804.87	-0.485077	0.627634	0.00150864	0.00523458	8503.23	0.288207	0.773195	0.349207	0.83979	NA	NA	NA	NA	9798	15452	4144	5654	351	179	-0.00427423	0.00541288	7732.5	-0.789641	0.429762	-0.000139221	0.00537649	7444.32	-0.0258944	0.979342	0.628556	0.730316	8656	13688	0.00345278	0.0070637	4367.01	0.488806	0.625004	0.000895547	0.00737129	4431.83	0.121491	0.903307	0.251617	0.881784	4817	7812	-0.00245482	0.00459174	9669.2	-0.534616	0.592928	0.00201493	0.00461796	9358.91	0.436326	0.662611	0.49318	0.781461	10662	16754	-0.00751917	0.0266791	362.653	-0.281838	0.778229	530	823	-0.00566527	0.00611188	8365.98	-0.926927	0.353991	-0.00163795	0.00632875	8319.92	-0.258811	0.795787	0.891256	0.640422	9082	dmri_dtildwm_cdsn_mean	NA	0.969405	0.948066	0	0	0	0	1	1
dmri_rsifniwm_cdk_mtrh	0.00108323	0.0063526	8360.04	0.170517	0.864607	-0.00356385	0.00656609	8158.88	-0.542766	0.587306	0.347167	0.840647	NA	NA	NA	NA	9798	15453	4143	5655	351	179	-0.00100642	0.00680675	7384.68	-0.147856	0.88246	-0.00866675	0.0067281	7180.57	-1.28814	0.197738	1.66857	0.434185	8656	13689	-0.0141958	0.00885401	4252.8	-1.60331	0.10894	-0.0126335	0.00924952	4380.87	-1.36586	0.172054	4.11144	0.128001	4817	7812	-0.0027528	0.00578943	9186.87	-0.475488	0.634451	-0.00323937	0.00580377	8926.37	-0.55815	0.576756	0.522129	0.770231	10662	16755	0.0257084	0.0341605	381.222	0.752576	0.452169	530	823	-0.0135379	0.0079202	8356.85	-1.70929	0.0874351	-0.00359946	0.00819859	8293.95	-0.439034	0.660648	3.00374	0.222713	9083	dmri_rsifniwm_cdk_mean	NA	0.878858	0.948665	0	0	0	0	1	1
dmri_rsirnt_fib_atrrh	0.00160343	0.00710978	9066.94	0.225525	0.821576	-0.00383169	0.00740398	8791.18	-0.517517	0.604808	0.344602	0.841726	NA	NA	NA	NA	9800	15455	4145	5655	351	179	0.000421532	0.00763203	7991.4	0.0552319	0.955955	0.00311604	0.00762181	7741.04	0.408831	0.682675	0.166441	0.920148	8658	13691	-0.0071452	0.00994907	4406.59	-0.718178	0.472686	-0.000140234	0.0104066	4494.72	-0.0134755	0.989249	0.52299	0.7699	4817	7812	0.00491541	0.00645877	9988.83	0.761045	0.446648	-0.00354688	0.0065185	9701.31	-0.544125	0.586368	0.909818	0.634506	10664	16757	0.00653575	0.0347216	403.33	0.188233	0.850789	530	823	0.00757377	0.0080674	8442.58	0.938811	0.347855	-0.00172249	0.00835713	8428.43	-0.20611	0.83671	0.969199	0.615944	9085	dmri_rsirnt_fib_allfib	NA	0.863309	0.949407	0	0	0	0	1	1
dmri_dtild_scts_caudatelh	-0.00382381	0.00666594	8751.08	-0.573634	0.56623	0.000432894	0.00691411	8450.7	0.0626103	0.950078	0.343664	0.842121	NA	NA	NA	NA	9800	15455	4145	5655	351	179	-0.00326493	0.00712988	7672.58	-0.457922	0.647022	-0.000620406	0.00707996	7362.41	-0.0876285	0.930174	0.211549	0.899627	8658	13691	0.00056007	0.009273	4360.38	0.0603979	0.951841	-0.0122484	0.00967688	4392.93	-1.26574	0.205673	1.67285	0.433257	4817	7812	-0.00304981	0.006074	9633.4	-0.502109	0.615602	-0.00242649	0.00611072	9332.92	-0.397087	0.691312	0.384142	0.825248	10664	16757	-0.0523753	0.0321417	454.276	-1.62951	0.103898	530	823	0.00117045	0.00773967	8400.04	0.151227	0.8798	0.00259241	0.00801814	8358	0.323319	0.746462	0.121443	0.941085	9085	dmri_dtildgm_cdsn_mean	NA	0.953727	0.949407	0	0	0	0	1	1
dmri_dtifagm_cdsn_ifpalh	-0.000100802	0.00420205	8995.48	-0.0239889	0.980862	0.00252985	0.00435213	8715.69	0.581292	0.561059	0.343275	0.842284	NA	NA	NA	NA	9798	15452	4144	5654	351	179	0.000625411	0.00450152	7958.71	0.138933	0.889506	0.00156898	0.00446487	7673.86	0.351406	0.725294	0.134519	0.934952	8656	13688	0.00422522	0.00611538	4536.04	0.690916	0.489653	0.00569036	0.00638771	4573.51	0.89083	0.373067	1.18508	0.552922	4817	7812	0.00284074	0.00381857	9870.53	0.743927	0.456938	0.00171536	0.00383554	9582.54	0.447229	0.65472	0.727138	0.695191	10662	16754	0.000376514	0.0212573	457.78	0.0177123	0.985876	530	823	-0.000951871	0.00509254	8495.86	-0.186915	0.851732	0.00297638	0.00527401	8452.86	0.564349	0.572532	0.376114	0.828567	9082	dmri_dtifagm_cdsn_mean	NA	0.989959	0.949407	0	0	0	0	1	1
dmri_dtildwm_cdsn_ifpalh	-0.00221392	0.00527924	8832.73	-0.419364	0.67496	-0.00243846	0.00547438	8529.84	-0.445432	0.656019	0.341793	0.842909	NA	NA	NA	NA	9798	15452	4144	5654	351	179	-0.00366359	0.00564933	7746.85	-0.648501	0.51668	-0.00450375	0.00561372	7483.7	-0.802275	0.422419	0.978987	0.612937	8656	13688	0.00243747	0.00745014	4460.75	0.327171	0.743554	-0.00883915	0.00779596	4538.78	-1.13381	0.256933	1.48628	0.475619	4817	7812	-0.00316071	0.00480705	9732.55	-0.657514	0.510866	-0.00767976	0.00483362	9418.28	-1.58882	0.112134	2.88312	0.236559	10662	16754	0.00685338	0.0276002	461.932	0.248308	0.804006	530	823	-0.00356463	0.00634899	8366.13	-0.561447	0.574508	-0.00340514	0.0065742	8319.48	-0.517954	0.604504	0.531833	0.766503	9082	dmri_dtildwm_cdsn_mean	NA	0.969405	0.949742	0	0	0	0	1	1
dmri_rsirniwm_cdk_lglh	-0.00292271	0.00521018	9057.81	-0.560961	0.574838	0.000390772	0.00542579	8786.21	0.0720213	0.942587	0.33602	0.845345	NA	NA	NA	NA	9798	15453	4143	5655	351	179	-0.0053387	0.00558695	7947	-0.955566	0.339321	0.00155293	0.00557976	7699.52	0.278316	0.780777	1.06148	0.588169	8656	13689	-0.0102342	0.007413	4355.56	-1.38058	0.16748	0.00652725	0.00774037	4438.71	0.843274	0.399121	2.85481	0.239931	4817	7812	-0.00662265	0.00474959	9976.29	-1.39436	0.163239	-0.000838347	0.00479522	9693.87	-0.17483	0.861217	1.9752	0.37247	10662	16755	-0.0250067	0.0270548	442.883	-0.924298	0.355835	530	823	-0.000405515	0.00619755	8385.5	-0.0654315	0.947832	0.00268387	0.00642047	8387.31	0.418017	0.675945	0.183935	0.912135	9083	dmri_rsirniwm_cdk_mean	NA	0.911388	0.950857	0	0	0	0	1	1
dmri_rsihndgm_cdk_cnlh	-0.00295825	0.00544421	8855.93	-0.543376	0.586885	0.000856283	0.00564667	8555.1	0.151644	0.879471	0.336459	0.84516	NA	NA	NA	NA	9798	15453	4143	5655	351	179	-0.00156604	0.00579486	7804.24	-0.270247	0.786978	0.00346537	0.00575723	7507.55	0.601916	0.547248	0.473314	0.789262	8656	13689	-0.0140326	0.00776094	4386.51	-1.8081	0.0706591	0.0122112	0.00810368	4426.91	1.50688	0.131914	6.08176	0.0477928	4817	7812	0.00075743	0.00497606	9710.42	0.152215	0.879021	0.002616	0.00500525	9409.37	0.522652	0.601229	0.289531	0.865225	10662	16755	0.00535615	0.0288693	390.699	0.185531	0.852909	530	823	-0.00820424	0.0062664	8465.91	-1.30924	0.190488	-0.00473319	0.00649039	8428.2	-0.729261	0.465862	2.08605	0.352387	9083	dmri_rsihndgm_cdk_mean	NA	0.92647	0.950857	0	0	0	0	1	1
dmri_dtitdgm_cdsn_pnrh	-0.00224648	0.00488473	8973.23	-0.459898	0.645601	0.00149616	0.00507561	8671.25	0.294774	0.768174	0.334802	0.84586	NA	NA	NA	NA	9798	15452	4144	5654	351	179	-0.000519321	0.00522681	7919.5	-0.0993573	0.920857	0.00340826	0.00520515	7635.03	0.654785	0.512626	0.469756	0.790667	8656	13688	-0.00682519	0.00701794	4406.29	-0.972534	0.330838	-0.00332308	0.00732273	4465.83	-0.453804	0.649992	1.07734	0.583524	4817	7812	0.00345248	0.00443388	9846.36	0.77866	0.436199	0.00780224	0.0044649	9538.82	1.74746	0.0805898	3.61585	0.163994	10662	16754	0.00855067	0.020771	482.215	0.411664	0.680768	530	823	-0.00462946	0.0057018	8444.55	-0.811929	0.416855	0.0018961	0.00590695	8407.73	0.320994	0.748223	0.84167	0.656498	9082	dmri_dtitdgm_cdsn_mean	NA	0.940768	0.950857	0	0	0	0	1	1
dmri_dtitdgm_cdsn_srpalh	0.00245446	0.00455073	8887.93	0.539356	0.589655	0.00109653	0.00472908	8582.34	0.23187	0.816644	0.33517	0.845705	NA	NA	NA	NA	9798	15452	4144	5654	351	179	0.00446519	0.00486904	7842.62	0.917057	0.359141	-0.001971	0.0048496	7559.71	-0.406425	0.684442	1.09421	0.578621	8656	13688	0.00580446	0.00655475	4371.65	0.885535	0.375917	-0.00474566	0.00683681	4451.14	-0.694134	0.487635	1.40998	0.494114	4817	7812	0.00430358	0.00412265	9776.47	1.04389	0.296564	0.000711482	0.00415277	9467.62	0.171327	0.86397	1.13201	0.56779	10662	16754	-0.00136308	0.0207639	461.818	-0.0656467	0.947688	530	823	-0.00064074	0.00540042	8372.28	-0.118646	0.905558	-0.0013913	0.00559444	8334.91	-0.248692	0.803605	0.0695165	0.965839	9082	dmri_dtitdgm_cdsn_mean	NA	0.940768	0.950857	0	0	0	0	1	1
rsfmri_cor_ngd_sa_scs_vtdcrh	0.000610565	0.00932094	8227.08	0.0655047	0.947774	0.00553757	0.00956772	8136.15	0.578776	0.562756	0.336488	0.845148	NA	NA	NA	NA	9325	14427	4223	5102	337	172	0.00147208	0.0099438	7223.31	0.14804	0.882315	-0.00167902	0.00975043	7274.59	-0.172199	0.863286	0.0566535	0.972071	8251	12805	-0.000142506	0.0130284	4155.73	-0.0109382	0.991273	-0.0092876	0.0136054	4184.65	-0.68264	0.494872	0.466057	0.792131	4638	7375	0.00334601	0.0084892	9047.97	0.394149	0.69348	0.00993355	0.00849093	8957.57	1.1699	0.242072	1.5364	0.463847	10133	15626	-0.0329813	0.0436165	359.525	-0.756166	0.450045	509	777	-0.00118843	0.011353	7899.31	-0.104679	0.916633	0.00665459	0.0117636	7597.04	0.565694	0.571619	0.340551	0.843433	8402	rsmfri_subcortical	NA	0.963203	0.950857	0	0	0	0	1	1
dmri_dtildwm_cdsn_rncntelh	-0.00342116	0.00912906	8968.36	-0.374756	0.707851	0.0038126	0.00949799	8661.56	0.401412	0.688127	0.335801	0.845438	NA	NA	NA	NA	9798	15452	4144	5654	351	179	-0.00426288	0.00972843	7913.66	-0.438188	0.661262	0.00135106	0.00971059	7664.74	0.139132	0.889349	0.224863	0.893659	8656	13688	-0.0135736	0.0129756	4378.91	-1.04608	0.29558	0.0183348	0.0135906	4493.87	1.34908	0.17738	3.20675	0.201216	4817	7812	0.00156004	0.00831779	9886.69	0.187555	0.851229	0.00979707	0.00838657	9572.4	1.16819	0.242761	1.38198	0.50108	10662	16754	0.00945605	0.0432688	481.068	0.218542	0.8271	530	823	-0.00255816	0.0101822	8379.14	-0.251238	0.801636	0.00332457	0.010545	8346.75	0.315275	0.752561	0.181393	0.913295	9082	dmri_dtildwm_cdsn_mean	NA	0.969405	0.950857	0	0	0	0	1	1
dmri_dtimd_fiberat_cghrh	0.00114344	0.00718449	8861.81	0.159154	0.873551	-0.00398333	0.00746027	8551.69	-0.533939	0.593397	0.333076	0.846591	NA	NA	NA	NA	9800	15455	4145	5655	351	179	0.0061005	0.00765261	7829.36	0.797179	0.425371	0.00190124	0.00761352	7542.62	0.249718	0.802812	0.668655	0.715819	8658	13691	-0.00287509	0.0102006	4330.32	-0.281855	0.778068	-0.00164861	0.0106532	4413.73	-0.154752	0.877024	0.0967596	0.952772	4817	7812	0.000739309	0.0065226	9771.37	0.113346	0.909759	-0.00120024	0.00656662	9455.97	-0.182778	0.854976	0.0487101	0.975939	10664	16757	0.0301214	0.0379037	411.218	0.794681	0.427258	530	823	0.00478265	0.00827799	8317.68	0.577756	0.563445	0.00103419	0.00857251	8282.11	0.120641	0.903979	0.339524	0.843865	9085	dmri_dtimd_fiberat_allfibers	NA	0.998629	0.95131	0	0	0	0	1	1
dmri_rsifnigm_cdk_tplh	-0.00151549	0.00746483	8541.26	-0.203018	0.839126	0.00389363	0.00773128	8255.82	0.50362	0.614542	0.326217	0.849499	NA	NA	NA	NA	9798	15453	4143	5655	351	179	-0.00331351	0.00790593	7522.25	-0.419117	0.675143	0.00575979	0.00783925	7262.46	0.734738	0.462523	0.796665	0.671439	8656	13689	-0.0174501	0.0103195	4295.67	-1.69099	0.0909109	0.00217794	0.010778	4394.46	0.202073	0.839869	3.0344	0.219325	4817	7812	0.000366946	0.00685499	9416.14	0.0535297	0.957311	0.0076735	0.00688577	9108.79	1.1144	0.265137	1.26596	0.531007	10662	16755	-0.0071617	0.037196	417.014	-0.19254	0.847413	530	823	0.00569196	0.00876601	8367.3	0.649322	0.516148	-0.00178881	0.00907953	8312.13	-0.197015	0.84382	0.489441	0.782923	9083	dmri_rsifnigm_cdk_mean	NA	0.926966	0.952104	0	0	0	0	1	1
dmri_rsirntwm_cdk_mtrh	0.00140746	0.00507518	9027.72	0.277322	0.781539	0.00277684	0.00528547	8733.94	0.525372	0.599338	0.327804	0.848825	NA	NA	NA	NA	9798	15453	4143	5655	351	179	0.000374883	0.00542549	7949.8	0.0690966	0.944914	-0.00214949	0.00542339	7719.33	-0.396337	0.691867	0.169648	0.918674	8656	13689	0.00302609	0.0072018	4386.35	0.420185	0.674371	-0.0134744	0.00754905	4509.38	-1.78492	0.0743421	3.53022	0.171168	4817	7812	0.00201303	0.0046212	9965.9	0.435608	0.663131	0.00701271	0.00466334	9661.09	1.5038	0.132667	2.40612	0.300273	10662	16755	0.0178419	0.0266588	431.859	0.669266	0.503683	530	823	-0.0017617	0.00578439	8349.48	-0.304562	0.760708	0.0016236	0.0059925	8331.81	0.270938	0.786445	0.18412	0.91205	9083	dmri_rsirntwm_cdk_mean	NA	0.929666	0.952104	0	0	0	0	1	1
dmri_dtitdgm_cdsn_pscatelh	0.00322242	0.00603148	8968.95	0.534266	0.593171	-0.00090146	0.00626455	8660.33	-0.143899	0.885584	0.326875	0.84922	NA	NA	NA	NA	9798	15452	4144	5654	351	179	0.00855689	0.00645138	7919.85	1.32636	0.184757	0.000350021	0.0064284	7652.66	0.0544492	0.956579	1.77005	0.412703	8656	13688	0.000433194	0.00850655	4413.01	0.0509248	0.959388	0.00812075	0.00890147	4489.4	0.912293	0.361663	0.832894	0.659386	4817	7812	-0.000325077	0.0054807	9873.52	-0.059313	0.952704	-0.00720474	0.00551683	9564.7	-1.30596	0.191598	1.69548	0.428381	10662	16754	0.0334513	0.02996	420.019	1.11653	0.264833	530	823	-0.00205543	0.00710239	8431.13	-0.289399	0.772283	0.00471687	0.00735608	8382.36	0.641221	0.521397	0.529945	0.767227	9082	dmri_dtitdgm_cdsn_mean	NA	0.940768	0.952104	0	0	0	0	1	1
dmri_rsihndwm_cdk_iclh	0.00454777	0.00798774	8882.41	0.569343	0.569138	0.000483603	0.00829464	8578.52	0.0583031	0.953509	0.326002	0.84959	NA	NA	NA	NA	9798	15453	4143	5655	351	179	0.00554612	0.00853083	7824.76	0.650127	0.515629	0.00137362	0.0084942	7551.69	0.161713	0.871536	0.437884	0.803368	8656	13689	-0.0103729	0.0112587	4390.73	-0.921322	0.356933	0.0115702	0.0118035	4466.11	0.980242	0.32702	1.98123	0.371348	4817	7812	-0.000161655	0.00728762	9758.88	-0.0221822	0.982303	0.00367369	0.007336	9453.12	0.500775	0.616541	0.254119	0.880681	10662	16755	-0.00116588	0.0381789	412.233	-0.0305372	0.975653	530	823	0.00520342	0.00873887	8372.09	0.595434	0.551569	0.00249455	0.00905097	8324.69	0.275612	0.782853	0.401766	0.818008	9083	dmri_rsihndwm_cdk_mean	NA	0.948769	0.952104	0	0	0	0	1	1
dmri_rsirnt_scs_bs	0.00119833	0.00830385	9069.6	0.14431	0.885259	0.00491235	0.00865905	8829.5	0.567307	0.57052	0.330223	0.847799	NA	NA	NA	NA	9800	15455	4145	5655	351	179	-0.00403299	0.00884241	7981.5	-0.456096	0.648333	0.000330839	0.00884303	7754.36	0.0374124	0.970157	0.218812	0.896366	8658	13691	0.00606691	0.0114488	4374.83	0.529916	0.596197	-0.00678758	0.0119524	4448.39	-0.567882	0.570144	0.673611	0.714048	4817	7812	-0.0108399	0.00759919	10004.1	-1.42645	0.15377	-0.0111093	0.00768001	9743.27	-1.44652	0.148064	3.99043	0.135984	10664	16757	-0.0159938	0.0424727	433.868	-0.376567	0.706679	530	823	6.28e-05	0.00917874	8405.56	0.00683873	0.994544	0.0157835	0.00950981	8407.98	1.65971	0.097011	2.79582	0.247113	9085	dmri_rsirntgm_cdk_mean	NA	0.952583	0.952104	0	0	0	0	1	1
dmri_dtimd_scts_putamenrh	0.00380873	0.00672446	8509.35	0.566399	0.571137	-0.000194176	0.00696709	8209.54	-0.0278704	0.977766	0.328255	0.848634	NA	NA	NA	NA	9800	15455	4145	5655	351	179	0.00343637	0.00717347	7515.03	0.479038	0.631925	-0.00050866	0.00710372	7165.32	-0.0716048	0.942918	0.242429	0.885844	8658	13691	-0.00245113	0.00948076	4253.88	-0.258537	0.796005	0.00723714	0.00986801	4291.28	0.733394	0.463358	0.652465	0.721637	4817	7812	0.000954659	0.00612063	9368.9	0.155974	0.876057	0.00266439	0.00615463	9060.98	0.432907	0.665092	0.211554	0.899625	10664	16757	0.0289392	0.0329822	364.812	0.877419	0.380837	530	823	-0.000880785	0.00824833	8319.13	-0.106783	0.914963	-0.000118886	0.00854512	8296.04	-0.0139127	0.9889	0.011578	0.994228	9085	dmri_dtimdgm_cdsn_mean	NA	0.957065	0.952104	0	0	0	0	1	1
dmri_dtildwm_cdsn_loclh	-0.00108189	0.00649712	8442.5	-0.166519	0.867753	-0.00376874	0.00673049	8149.48	-0.55995	0.575529	0.327435	0.848982	NA	NA	NA	NA	9798	15452	4144	5654	351	179	-0.00517819	0.00694114	7512.42	-0.746015	0.455682	-0.00358431	0.00687969	7240.46	-0.520998	0.602384	0.765733	0.681904	8656	13688	0.00420944	0.0091721	4208.39	0.458939	0.646302	0.00413583	0.00956543	4305.11	0.432373	0.665492	0.371351	0.830543	4817	7812	-0.00276284	0.00592538	9298.45	-0.466273	0.641031	-0.00164254	0.00595468	8976.97	-0.27584	0.782677	0.285957	0.866773	10662	16754	0.0130573	0.0335836	391.853	0.3888	0.697635	530	823	0.00093693	0.00781313	8125	0.119917	0.904552	-0.00256145	0.00809001	8062.56	-0.316619	0.751541	0.123497	0.940119	9082	dmri_dtildwm_cdsn_mean	NA	0.969405	0.952104	0	0	0	0	1	1
dmri_rsihndgm_cdk_lolh	-0.00253355	0.0046762	8987.31	-0.541796	0.587972	0.000572731	0.00484443	8691.47	0.118225	0.905892	0.324519	0.850221	NA	NA	NA	NA	9798	15453	4143	5655	351	179	-0.00588846	0.00500521	7917.82	-1.17647	0.239444	0.00218627	0.00495862	7594.59	0.440903	0.659296	1.69835	0.427767	8656	13689	-0.00307174	0.00658406	4431.5	-0.466542	0.64085	0.00765007	0.0068462	4439.91	1.11742	0.263876	1.58476	0.452767	4817	7812	0.000301391	0.00428401	9866.71	0.0703525	0.943915	0.00372266	0.00430684	9560.75	0.864361	0.387411	0.746718	0.688418	10662	16755	-0.0024319	0.0227109	399.965	-0.107081	0.914779	530	823	-0.00788434	0.00544395	8403.47	-1.44827	0.147578	-0.00133841	0.00563907	8373.28	-0.237346	0.812394	2.11087	0.348041	9083	dmri_rsihndgm_cdk_mean	NA	0.92647	0.95215	0	0	0	0	1	1
smri_thick_cdk_rracaterh	-0.00312379	0.00942807	9481.97	-0.331329	0.740404	-0.00482958	0.00976504	9155.85	-0.494578	0.62091	0.324366	0.850286	NA	NA	NA	NA	10186	16641	3731	6455	373	195	-0.00862234	0.0100674	8331.63	-0.856464	0.391766	-0.0130528	0.0100199	8118.19	-1.30269	0.192717	2.24464	0.325524	9000	14750	0.000250782	0.0132874	4522.03	0.0188736	0.984943	-0.00925878	0.0138528	4620.95	-0.668371	0.50393	0.460148	0.794475	4962	8316	0.000305147	0.00856951	10504.2	0.0356084	0.971595	0.000405708	0.00864791	10128.3	0.046914	0.962583	0.00416223	0.997921	11093	18051	0.0207556	0.0447054	467.269	0.464276	0.642666	568	907	-0.00223383	0.0101099	9204.16	-0.220955	0.825133	-0.00310603	0.0104831	8916.23	-0.29629	0.767016	0.123275	0.940223	9944	smri_thick_cdk_mean	NA	0.939127	0.95215	0	0	0	0	1	1
smri_thick_cdk_mean	-0.00275854	0.00942584	9573.48	-0.292657	0.769791	-0.00499871	0.00980536	9375.64	-0.509794	0.610208	0.321549	0.851484	NA	NA	NA	NA	10186	16641	3731	6455	373	195	0.00122239	0.0100472	8409.78	0.121665	0.903167	-0.00238497	0.0100315	8258.91	-0.237747	0.812083	0.0768216	0.962318	9000	14750	-0.0213446	0.0136705	4523.12	-1.56137	0.118506	0.00839123	0.0142082	4601.02	0.590589	0.554825	2.87213	0.237862	4962	8316	-0.0206772	0.00870952	10566.9	-2.37409	0.0176102	-0.0190892	0.00883919	10278.6	-2.15962	0.0308255	9.948	0.00691542	11093	18051	-0.0324177	0.0443156	456.437	-0.731519	0.464838	568	907	-0.00732919	0.0101128	9322.42	-0.724745	0.468627	-0.00395687	0.0105314	9152.52	-0.375722	0.707132	0.62351	0.732161	9944	smri_thick_cdk_mean	1	0.876134	0.953124	0	0	0	0	1	1
dmri_rsihnd_scs_bs	0.00335619	0.00664073	9075.18	0.505394	0.613294	0.00210068	0.00690998	8797.3	0.304007	0.76113	0.319511	0.852352	NA	NA	NA	NA	9800	15455	4145	5655	351	179	0.00315102	0.00708567	8003.4	0.444703	0.656547	-0.00102968	0.00706503	7723.14	-0.145743	0.884128	0.23268	0.890172	8658	13691	0.00890332	0.00977702	4414.26	0.910637	0.362536	0.0079115	0.0102014	4460.02	0.775529	0.438068	1.33101	0.514015	4817	7812	-0.00976633	0.00607996	9994.32	-1.60631	0.108236	-0.0107464	0.00613358	9709.28	-1.75206	0.0797954	5.46367	0.0650998	10664	16757	0.0173497	0.032705	443.035	0.530489	0.596038	530	823	-0.00262189	0.00741854	8404.1	-0.353424	0.723779	0.00881337	0.0076858	8394.2	1.14671	0.251535	1.55251	0.460126	9085	dmri_rsihndgm_cdk_mean	NA	0.92647	0.953546	0	0	0	0	1	1
dmri_rsihndwm_cdk_iplh	-0.00170876	0.00673811	8791.09	-0.253597	0.799813	0.00333305	0.00698886	8486.55	0.476909	0.633439	0.319124	0.852517	NA	NA	NA	NA	9798	15453	4143	5655	351	179	-0.00207423	0.00716165	7706.1	-0.28963	0.772107	-0.000319556	0.00712041	7459.53	-0.0448789	0.964205	0.0830918	0.959305	8656	13689	0.001142	0.00962753	4365.69	0.118618	0.905583	-0.00940697	0.0100802	4473.46	-0.933215	0.350759	0.929195	0.628388	4817	7812	-0.00592235	0.00617766	9665.74	-0.958672	0.337748	-0.00487159	0.00621238	9346.14	-0.784174	0.432958	1.48105	0.476863	10662	16755	-0.00295932	0.0343695	424.358	-0.0861032	0.931425	530	823	0.000155955	0.00795117	8329.46	0.0196141	0.984352	-0.00110743	0.00823527	8279.02	-0.134474	0.893031	0.0196099	0.990243	9083	dmri_rsihndwm_cdk_mean	NA	0.948769	0.953546	0	0	0	0	1	1
smri_vol_cdk_ihcatelh	-0.00194643	0.00854601	9108.47	-0.227759	0.819839	-0.00475304	0.00887377	8833.44	-0.535627	0.59223	0.31807	0.852967	NA	NA	NA	NA	10186	16641	3731	6455	373	195	0.00518403	0.00914951	8001.59	0.566591	0.571008	0.00113492	0.00913001	7846.81	0.124306	0.901076	0.328414	0.848567	9000	14750	0.0120519	0.0124151	4294.07	0.970742	0.331732	-0.00418102	0.0129473	4405.06	-0.322927	0.746766	1.11501	0.572637	4962	8316	-0.00290151	0.00776154	10055.2	-0.373832	0.708537	-0.0156969	0.00786074	9734.77	-1.99687	0.0458672	4.12762	0.126969	11093	18051	0.0160021	0.0416661	455.953	0.384055	0.701116	568	907	-0.00279859	0.00873607	9254.68	-0.320349	0.748711	-0.00230598	0.00907505	9020.39	-0.254102	0.799423	0.154913	0.925467	9944	smri_volgm_cdk_intracranialv	NA	0.945362	0.953682	0	0	0	0	1	1
rsfmri_cor_ngd_sa_scs_hplh	-0.00352895	0.0092231	8336.91	-0.382621	0.70201	0.00356702	0.00946947	8222.79	0.376686	0.706417	0.317266	0.85331	NA	NA	NA	NA	9323	14423	4223	5100	337	172	-0.00749411	0.00986352	7328.51	-0.759781	0.44741	0.00996125	0.00967021	7347.53	1.0301	0.302998	1.80677	0.405196	8249	12801	0.0196769	0.0128836	4254.92	1.52728	0.126765	0.00557444	0.0134583	4271.01	0.414202	0.678747	2.45425	0.293134	4636	7371	0.00316801	0.00842333	9166.08	0.376099	0.706852	0.00647255	0.00843249	9080.59	0.767573	0.442761	0.726526	0.695403	10131	15622	-0.0561424	0.0440227	379.747	-1.2753	0.202981	509	777	-0.0109538	0.0110824	7892.18	-0.988396	0.322989	0.00527581	0.0114898	7608.51	0.459171	0.646124	1.26626	0.530927	8399	rsmfri_subcortical	NA	0.963203	0.953699	0	0	0	0	1	1
dmri_dtitdwm_cdsn_trvtplh	0.00344139	0.00658894	9141.2	0.522298	0.601475	-0.000998014	0.00685386	8849.14	-0.145613	0.88423	0.31593	0.85388	NA	NA	NA	NA	9798	15452	4144	5654	351	179	0.003438	0.00705025	8068.08	0.487643	0.625816	-0.000632037	0.00703835	7815.55	-0.089799	0.928449	0.260227	0.877996	8656	13688	0.00509934	0.00891939	4491.75	0.571714	0.567544	-0.00365461	0.00934053	4557.55	-0.391264	0.695621	0.519704	0.771166	4817	7812	0.00862548	0.00599645	10047	1.43843	0.150343	0.000140832	0.0060444	9754.54	0.0232996	0.981412	2.08422	0.35271	10662	16754	0.00451989	0.0322512	444.64	0.140147	0.888608	530	823	0.00555778	0.00776144	8438.07	0.716076	0.473964	0.000399029	0.00803866	8408.16	0.0496387	0.960411	0.526709	0.768469	9082	dmri_dtitdwm_cdsn_mean	NA	0.932366	0.953946	0	0	0	0	1	1
dmri_dtifagm_cdsn_lobfrlh	0.00275409	0.00492166	8995.3	0.559586	0.575776	4.35e-05	0.00509917	8708.02	0.00853568	0.99319	0.315209	0.854187	NA	NA	NA	NA	9798	15452	4144	5654	351	179	0.00347857	0.00525076	7923.32	0.662489	0.507677	0.00130428	0.00521231	7668.61	0.25023	0.802416	0.472057	0.789758	8656	13688	0.00477431	0.00715521	4507	0.667249	0.504648	-0.0144996	0.00748567	4569.53	-1.93699	0.0528086	4.4952	0.105653	4817	7812	0.00713853	0.00450855	9887.41	1.58333	0.113378	0.00827735	0.00453014	9581.39	1.82717	0.0677047	5.65923	0.0590354	10662	16754	0.00556402	0.0247442	487.409	0.224861	0.822182	530	823	0.00251098	0.00562709	8357.94	0.44623	0.655442	0.00228989	0.00582599	8292.45	0.393046	0.694295	0.32413	0.850386	9082	dmri_dtifagm_cdsn_mean	NA	0.989959	0.953946	0	0	0	0	1	1
dmri_dtifawm_cdsn_frpolelh	-0.00424975	0.00846586	8685.17	-0.501986	0.61569	-0.00250259	0.00877158	8398.65	-0.285307	0.775416	0.312968	0.855145	NA	NA	NA	NA	9798	15452	4144	5654	351	179	-0.00543266	0.00904169	7670.87	-0.600846	0.547961	-0.00716345	0.00897475	7409.58	-0.798178	0.424793	0.925038	0.629695	8656	13688	-0.00556759	0.0119282	4301.22	-0.46676	0.640695	-0.0195903	0.0124652	4403.56	-1.5716	0.116115	2.6344	0.267884	4817	7812	-0.00128054	0.00770357	9599.65	-0.166227	0.867981	-0.00120234	0.0077384	9301.36	-0.155373	0.876531	0.0492544	0.975674	10662	16754	-0.00997176	0.0404286	368.736	-0.246651	0.805316	530	823	-0.00731516	0.00983328	8365.26	-0.743919	0.456946	-0.00396296	0.0101842	8307.68	-0.389126	0.697193	0.664339	0.717366	9082	dmri_dtifawm_cdsn_mean	NA	0.93855	0.954649	0	0	0	0	1	1
dmri_rsifni_scs_bs	0.00390856	0.00702186	9034.96	0.556627	0.577796	0.000460459	0.00729874	8744.89	0.0630875	0.949698	0.311385	0.855822	NA	NA	NA	NA	9800	15455	4145	5655	351	179	0.0105113	0.00747857	7965.42	1.40552	0.159906	0.00645651	0.00744599	7675.17	0.867112	0.385908	2.52486	0.282966	8658	13691	-0.00592965	0.0097546	4403.46	-0.607882	0.543297	0.00440772	0.0101609	4453.18	0.433792	0.66446	0.61784	0.73424	4817	7812	0.0115531	0.00639497	9946.49	1.8066	0.0708551	0.0105439	0.00644583	9646.56	1.63576	0.101922	5.7311	0.0569517	10664	16757	0.0188786	0.0334639	424.086	0.564147	0.572952	530	823	0.00273705	0.00794274	8374	0.344598	0.730405	-0.00649669	0.00822711	8365.2	-0.789669	0.429744	0.809962	0.666989	9085	dmri_rsifnigm_cdk_mean	NA	0.926966	0.955039	0	0	0	0	1	1
smri_vol_cdk_parsobislh	-5.81e-05	0.00882902	9277.49	-0.00658234	0.994748	0.00508795	0.00915156	8949.61	0.555966	0.578248	0.309029	0.856831	NA	NA	NA	NA	10186	16641	3731	6455	373	195	0.00244496	0.00941354	8137.43	0.259728	0.79508	0.0105836	0.00938431	7957.04	1.1278	0.25944	1.28336	0.526408	9000	14750	-0.0107826	0.0125484	4364.54	-0.859285	0.39023	0.00404332	0.013113	4500.25	0.308345	0.757834	0.920896	0.631001	4962	8316	-0.0127563	0.00807455	10265.5	-1.57982	0.114178	-0.00448364	0.00816453	9927.75	-0.549161	0.582908	2.74112	0.253965	11093	18051	-0.0532693	0.0432476	428.719	-1.23173	0.218725	568	907	-0.0056124	0.00909272	9240.02	-0.617242	0.53709	0.00323978	0.00943511	8977.72	0.343375	0.731324	0.558992	0.756165	9944	smri_volgm_cdk_intracranialv	NA	0.945362	0.95547	0	0	0	0	1	1
rsfmri_cor_ngd_dsa_scs_pllh	0.0015817	0.0096116	8492.25	0.164561	0.869293	-0.00500294	0.0098671	8357.01	-0.507033	0.612145	0.308946	0.856867	NA	NA	NA	NA	9325	14427	4223	5102	337	172	-0.000247091	0.0102697	7430.62	-0.0240602	0.980805	-0.0118005	0.0100678	7444.6	-1.17211	0.241191	1.39628	0.49751	8251	12805	0.0186732	0.0134126	4315.15	1.39221	0.16393	-0.0156865	0.0140162	4339.46	-1.11917	0.26313	3.58323	0.16669	4638	7375	-0.00371232	0.00874607	9342.43	-0.424456	0.671243	-0.000493763	0.00874857	9233.56	-0.0564393	0.954993	0.178955	0.914409	10133	15626	0.0255664	0.0469507	446.276	0.544536	0.586345	509	777	-0.00265251	0.0114975	7900.08	-0.230703	0.817551	-0.0150138	0.0119119	7596.04	-1.2604	0.207564	1.61352	0.446302	8402	rsmfri_subcortical	NA	0.963203	0.95547	0	0	0	0	1	1
dmri_rsifnigm_cdk_mean	0.00328874	0.00791764	9006.43	0.415368	0.677882	0.00330891	0.0082242	8713.6	0.402338	0.687445	0.305712	0.858253	NA	NA	NA	NA	9798	15453	4143	5655	351	179	0.00255951	0.00847936	7976.42	0.301851	0.762773	0.00152342	0.00843284	7661.94	0.180653	0.856645	0.115944	0.943677	8656	13689	0.0124155	0.0112552	4406.25	1.10309	0.270047	-0.00149983	0.0117209	4426.08	-0.127962	0.898185	1.27459	0.528719	4817	7812	0.0092351	0.00726173	9910.77	1.27175	0.203492	0.00390167	0.00731634	9610.5	0.533282	0.593851	1.86381	0.393803	10662	16755	0.0244078	0.0366548	429.467	0.665882	0.505844	530	823	0.00327474	0.00928358	8431.13	0.352745	0.724289	0.00183698	0.009618	8423.71	0.190995	0.848534	0.151088	0.927239	9083	dmri_rsifnigm_cdk_mean	1	0.876134	0.955752	0	0	0	0	1	1
smri_thick_cdk_linguallh	-0.00314504	0.00787958	9514.75	-0.399138	0.6898	-0.00340277	0.00818026	9249.96	-0.415973	0.677439	0.307553	0.857463	NA	NA	NA	NA	10186	16641	3731	6455	373	195	0.00198336	0.00837425	8367.97	0.236841	0.812786	-0.00832902	0.00835269	8198.18	-0.997167	0.318713	1.11171	0.57358	9000	14750	-0.0215907	0.011631	4495.1	-1.8563	0.0634765	-0.0154978	0.0121245	4589.61	-1.27822	0.201237	4.72003	0.0944187	4962	8316	-0.0126196	0.00731893	10492.2	-1.72425	0.0846927	-0.00654059	0.00741094	10175.9	-0.882559	0.377495	3.66476	0.160033	11093	18051	0.0185754	0.034156	503.511	0.543838	0.586793	568	907	-0.000997312	0.0083982	9271.97	-0.118753	0.905474	-0.00101176	0.00872717	9050.57	-0.115932	0.907709	0.0265485	0.986813	9944	smri_thick_cdk_mean	NA	0.939127	0.955752	0	0	0	0	1	1
rsfmri_cor_ngd_df_scs_bs	-0.00399436	0.00913496	8000.69	-0.437261	0.661934	-0.00357776	0.0093725	7968.87	-0.38173	0.702672	0.305749	0.858238	NA	NA	NA	NA	9325	14427	4223	5102	337	172	-0.000693402	0.00974797	6957.33	-0.0711329	0.943294	-0.00170629	0.00956249	7065.65	-0.178436	0.858386	0.0342329	0.983029	8251	12805	0.0038325	0.0126146	4079.49	0.303815	0.761284	0.000701508	0.0131843	4126.88	0.0532078	0.957569	0.0913033	0.955375	4638	7375	-0.00317028	0.00831472	8827.89	-0.381286	0.703001	0.00173534	0.00831545	8803.89	0.208688	0.834696	0.199833	0.904913	10133	15626	-0.0108192	0.0440074	391.656	-0.245849	0.805928	509	777	-0.00112335	0.0114609	7863.68	-0.0980161	0.921922	-0.00863007	0.0118588	7517.12	-0.727734	0.466799	0.526525	0.76854	8402	rsmfri_subcortical	NA	0.963203	0.955752	0	0	0	0	1	1
dmri_dtildwm_cdsn_locrh	-0.00358161	0.0065231	8572.39	-0.549065	0.582975	-0.000158686	0.0067596	8274.86	-0.0234757	0.981271	0.30529	0.858434	NA	NA	NA	NA	9798	15452	4144	5654	351	179	-0.00654856	0.00697766	7610.12	-0.938504	0.348015	-0.00139719	0.00691881	7317.64	-0.201941	0.839969	0.902984	0.636678	8656	13688	0.00310019	0.00926788	4301.76	0.33451	0.738011	-0.00548039	0.00965897	4353.12	-0.567389	0.570479	0.473065	0.78936	4817	7812	-0.00555848	0.00597229	9417.91	-0.930711	0.352027	0.00282881	0.00600451	9102.35	0.471114	0.63757	1.12666	0.569309	10662	16754	-0.0104236	0.0312411	388.967	-0.333649	0.738824	530	823	0.00145041	0.00793236	8246.43	0.182847	0.854922	-0.00443069	0.00821435	8199.29	-0.539384	0.589636	0.344576	0.841737	9082	dmri_dtildwm_cdsn_mean	NA	0.969405	0.955752	0	0	0	0	1	1
dmri_rsirndwm_cdk_prctlh	-0.000705516	0.00462986	8869.87	-0.152384	0.878888	0.00245417	0.00480891	8557.22	0.510338	0.609828	0.30429	0.858864	NA	NA	NA	NA	9798	15453	4143	5655	351	179	-2.24e-05	0.0049319	7783.26	-0.00454663	0.996372	0.00584464	0.00491139	7515.85	1.19002	0.234077	1.44224	0.486207	8656	13689	0.00684519	0.00623595	4340.55	1.0977	0.272398	0.00738792	0.00651827	4414.43	1.13342	0.257101	2.31712	0.313939	4817	7812	-3.09e-06	0.0042506	9785.2	-0.000727148	0.99942	-0.00227428	0.00427972	9462.36	-0.531409	0.595148	0.283602	0.867794	10662	16755	-0.0217206	0.022521	400.101	-0.964458	0.335399	530	823	-0.000302315	0.00538149	8349.5	-0.0561768	0.955202	0.00735022	0.00557404	8306.84	1.31865	0.187322	1.7903	0.408547	9083	dmri_rsirndwm_cdk_mean	NA	0.964975	0.955814	0	0	0	0	1	1
dmri_dtifagm_cdsn_cdmfrrh	-0.00104214	0.00533348	9070.62	-0.195395	0.845088	0.00271751	0.00552923	8778.78	0.491481	0.623098	0.303628	0.859148	NA	NA	NA	NA	9798	15452	4144	5654	351	179	-0.00435289	0.0057259	7990.59	-0.76021	0.447151	0.000557416	0.005693	7733.6	0.0979124	0.922004	0.607507	0.738043	8656	13688	-0.00937897	0.00763262	4492.72	-1.2288	0.21921	-6.81e-05	0.00798683	4557.9	-0.00852284	0.9932	1.53817	0.463437	4817	7812	0.00191689	0.0048805	9973.84	0.392766	0.694501	0.00942909	0.00490512	9675.03	1.92229	0.0545981	3.82797	0.147491	10662	16754	-0.0194928	0.0260451	420.836	-0.748426	0.454622	530	823	-0.00575527	0.00608005	8437.62	-0.946583	0.343878	0.00283526	0.00629603	8386.82	0.450324	0.652488	1.20065	0.548633	9082	dmri_dtifagm_cdsn_mean	NA	0.989959	0.955814	0	0	0	0	1	1
dmri_rsifnigm_cdk_bstslh	-0.000711517	0.00639588	8709.8	-0.111246	0.911424	-0.0036054	0.00662274	8435.78	-0.544397	0.586183	0.296819	0.862078	NA	NA	NA	NA	9798	15453	4143	5655	351	179	0.00135889	0.00682397	7681.44	0.199135	0.842163	-0.00109142	0.00676905	7446.34	-0.161236	0.871912	0.0698374	0.965684	8656	13689	0.00464085	0.00896613	4245.75	0.517598	0.604766	0.00781715	0.00937111	4378.05	0.834175	0.404228	0.89822	0.638196	4817	7812	-0.0013901	0.00583667	9567.34	-0.238167	0.811757	-0.00128959	0.00586014	9266.93	-0.220061	0.825828	0.0995735	0.951432	10662	16755	0.0334483	0.0295742	426.412	1.131	0.258692	530	823	0.00264023	0.00765038	8298.55	0.345111	0.73002	-0.00570165	0.00792254	8237.67	-0.719674	0.471746	0.689804	0.70829	9083	dmri_rsifnigm_cdk_mean	NA	0.926966	0.957608	0	0	0	0	1	1
dmri_dtitdwm_cdsn_tppolerh	0.00331891	0.00696041	8843.6	0.476826	0.633498	-0.00154511	0.00722659	8537.78	-0.213809	0.830701	0.296914	0.862037	NA	NA	NA	NA	9798	15452	4144	5654	351	179	0.00450639	0.00739281	7831.73	0.609564	0.542168	0.00257883	0.00735625	7540.85	0.350564	0.725926	0.465021	0.792542	8656	13688	-0.0114682	0.00946575	4384.14	-1.21154	0.225753	-0.00298736	0.00988772	4445.23	-0.302128	0.762569	1.49575	0.473371	4817	7812	0.00905535	0.00638028	9736.32	1.41927	0.155852	0.0132466	0.00642226	9428.78	2.0626	0.0391776	6.08526	0.0477093	10662	16754	0.045966	0.0355766	441.538	1.29203	0.197023	530	823	0.00330757	0.00790431	8436.88	0.418451	0.675628	0.000832121	0.0081869	8398.51	0.101641	0.919044	0.177118	0.915249	9082	dmri_dtitdwm_cdsn_mean	NA	0.932366	0.957608	0	0	0	0	1	1
dmri_rsirntgm_cdk_prcnlh	0.00129258	0.00506281	8544.81	0.255309	0.798491	-0.00238557	0.00523621	8277.76	-0.455591	0.648696	0.297361	0.861844	NA	NA	NA	NA	9798	15453	4143	5655	351	179	0.00262926	0.00541902	7558.26	0.485192	0.627554	0.00271322	0.0053579	7247.18	0.506396	0.612594	0.449953	0.798535	8656	13689	-0.00460055	0.00723637	4331.51	-0.635754	0.52497	-0.00212743	0.00753537	4333.92	-0.282326	0.777707	0.461931	0.793767	4817	7812	9.3e-05	0.00463867	9401.75	0.0200565	0.983999	0.00332697	0.00465626	9117.94	0.714516	0.474927	0.511026	0.774519	10662	16755	-0.00285193	0.0252023	387.532	-0.113162	0.909961	530	823	-0.00899762	0.00611031	8379.39	-1.47253	0.140915	-0.00250577	0.00632714	8329.11	-0.396035	0.692089	2.24643	0.325233	9083	dmri_rsirntgm_cdk_mean	NA	0.957605	0.957608	0	0	0	0	1	1
rsfmri_cor_ngd_smh_scs_aglh	-0.00237235	0.00948256	8383.99	-0.250181	0.802454	0.00446987	0.00973375	8270.04	0.459214	0.646093	0.29821	0.861479	NA	NA	NA	NA	9325	14427	4223	5102	337	172	-0.00142056	0.0101343	7374.58	-0.140174	0.888527	0.00671477	0.00993595	7403.05	0.675805	0.499186	0.501922	0.778053	8251	12805	-0.00276248	0.0131758	4217.33	-0.209664	0.83394	0.0229847	0.0137725	4250.52	1.66888	0.0952145	2.93127	0.230931	4638	7375	0.00326713	0.00864897	9272.94	0.377748	0.705626	0.00602001	0.00865657	9186.91	0.695427	0.486805	0.615928	0.734942	10133	15626	-0.00499847	0.0461184	408.47	-0.108384	0.913745	509	777	0.00173798	0.0114324	7853.23	0.152022	0.879173	-0.000388206	0.0118447	7530.84	-0.0327748	0.973855	0.026665	0.986756	8402	rsmfri_subcortical	NA	0.963203	0.957608	0	0	0	0	1	1
smri_area_cdk_pclh	-0.00258705	0.0066776	9405.52	-0.387422	0.698452	0.00225657	0.00693589	9138.4	0.325348	0.744925	0.2936	0.863467	NA	NA	NA	NA	10186	16641	3731	6455	373	195	0.00318265	0.00716274	8253.75	0.444334	0.656813	-0.000710849	0.00714873	8097.66	-0.0994371	0.920794	0.223277	0.894368	9000	14750	0.00940135	0.0100096	4421.11	0.939235	0.347661	-0.0102312	0.0104355	4530.02	-0.980417	0.326933	2.02895	0.362592	4962	8316	-0.00489721	0.00610255	10392.1	-0.802485	0.422291	-0.00262544	0.00618453	10073.2	-0.424518	0.671197	0.835732	0.65845	11093	18051	0.00863611	0.0333	492.25	0.259343	0.795479	568	907	-0.00406085	0.0068893	9274.75	-0.589443	0.555578	0.00250542	0.00715939	9055.29	0.349949	0.726385	0.520628	0.770809	9944	smri_area_cdk_total	NA	0.927564	0.957859	0	0	0	0	1	1
dmri_dtimdwm_cdsn_insularh	0.00121495	0.00558333	8697.92	0.217602	0.827744	-0.00271933	0.00577389	8424.98	-0.47097	0.637674	0.294387	0.863127	NA	NA	NA	NA	9798	15452	4144	5654	351	179	0.0037942	0.00600211	7663.02	0.632145	0.527311	-0.00335242	0.00593124	7353.69	-0.565214	0.571945	0.799204	0.670587	8656	13688	-0.00371865	0.00786243	4392.34	-0.472964	0.636262	0.00148555	0.00818727	4413.49	0.181446	0.856026	0.279581	0.86954	4817	7812	-0.00505134	0.00510168	9545.69	-0.990133	0.322134	-0.00233171	0.00512062	9249.29	-0.455357	0.648863	1.1581	0.56043	10662	16754	0.0218904	0.0291531	420.073	0.750876	0.453148	530	823	-0.00510525	0.0071693	8350.11	-0.712099	0.476423	-0.00299718	0.00742431	8311.85	-0.403698	0.686445	0.625408	0.731466	9082	dmri_dtimdwm_cdsn_mean	NA	0.933228	0.957859	0	0	0	0	1	1
dmri_rsirndgm_cdk_prctlh	0.00170262	0.00486692	8860.23	0.349835	0.726471	-0.00187091	0.00504834	8556.59	-0.370599	0.710946	0.292519	0.863934	NA	NA	NA	NA	9798	15453	4143	5655	351	179	0.00152885	0.00522693	7798.36	0.292496	0.769915	0.00139883	0.00519506	7505.16	0.269262	0.787736	0.145437	0.929863	8656	13689	0.00205758	0.00694555	4367.12	0.296245	0.767057	0.00320144	0.0072483	4405.59	0.441682	0.658741	0.268506	0.874369	4817	7812	0.0027606	0.00443223	9708.62	0.622846	0.5334	-0.00396893	0.00445863	9402.45	-0.890167	0.373399	1.22824	0.541118	10662	16755	0.0119228	0.0232502	350.394	0.512805	0.608411	530	823	0.001042	0.00533151	8401.49	0.195442	0.845052	0.000368178	0.00552106	8353.47	0.0666862	0.946833	0.0410249	0.979696	9083	dmri_rsirndgm_cdk_mean	NA	0.957143	0.957859	0	0	0	0	1	1
rsfmri_cor_ngd_smh_scs_ptrh	-0.00474521	0.00916517	8395.09	-0.517744	0.604651	-0.00225526	0.00940764	8283.07	-0.239726	0.810549	0.292478	0.863951	NA	NA	NA	NA	9325	14427	4223	5102	337	172	-0.00465478	0.00980478	7349.03	-0.474746	0.634982	-0.00159588	0.0096131	7380.27	-0.166011	0.868153	0.228315	0.892117	8251	12805	-0.0140163	0.0129625	4286.76	-1.0813	0.279625	0.00107212	0.0135441	4314.72	0.079158	0.936911	1.21746	0.54404	4638	7375	-0.0270294	0.00855541	9272.86	-3.15933	0.00158642	-0.02317	0.00856402	9177.37	-2.70551	0.00683263	16.6793	0.000238856	10133	15626	-0.00122276	0.0428641	400.563	-0.0285264	0.977257	509	777	-0.00121504	0.0111996	7882.67	-0.10849	0.91361	0.0171719	0.0116045	7572.7	1.47976	0.138978	2.31528	0.314227	8402	rsmfri_subcortical	NA	0.963203	0.957859	0	0	0	0	1	1
dmri_dtifagm_cdsn_parahplh	0.0030921	0.00586124	9004.92	0.52755	0.597824	0.00100867	0.00608427	8690.27	0.165783	0.868331	0.293335	0.863581	NA	NA	NA	NA	9798	15452	4144	5654	351	179	0.00376167	0.00627461	7940.38	0.599507	0.548852	0.0088179	0.00624889	7683.22	1.41111	0.158252	2.23011	0.327897	8656	13688	0.00614888	0.00849956	4514.3	0.723435	0.46945	-0.0136899	0.0089014	4605.88	-1.53795	0.124129	3.12035	0.210099	4817	7812	-0.00303309	0.00535073	9947.51	-0.566856	0.570825	-0.00128702	0.00538472	9629.75	-0.239013	0.8111	0.372215	0.830184	10662	16754	-0.00726853	0.0287773	398.464	-0.252579	0.800724	530	823	0.00435362	0.00667182	8415.36	0.652539	0.514071	0.00609505	0.00690986	8370.43	0.88208	0.377759	1.1146	0.572753	9082	dmri_dtifagm_cdsn_mean	NA	0.989959	0.957859	0	0	0	0	1	1
rsfmri_cor_ngd_df_scs_hprh	-0.00389506	0.00914855	8051.89	-0.425758	0.670296	0.00279879	0.00938636	8013.45	0.298176	0.765576	0.29089	0.864637	NA	NA	NA	NA	9325	14427	4223	5102	337	172	-0.0032609	0.00976572	7028.4	-0.333913	0.738455	0.00514085	0.00957916	7125.6	0.53667	0.591512	0.428962	0.80696	8251	12805	-0.0178163	0.0126904	4125.85	-1.40393	0.160416	-0.00573803	0.0132669	4181.4	-0.432506	0.665396	2.06945	0.355323	4638	7375	-0.0102302	0.00836694	8886.37	-1.22269	0.221478	-0.00755296	0.00836926	8854.91	-0.902464	0.366835	2.27835	0.320083	10133	15626	-0.0344667	0.0427574	367.826	-0.806098	0.420707	509	777	-0.0125328	0.0114096	7849.46	-1.09844	0.272044	0.00309383	0.0118009	7487.67	0.262168	0.793199	1.33171	0.513834	8402	rsmfri_subcortical	NA	0.963203	0.958254	0	0	0	0	1	1
dmri_rsirndgm_cdk_strh	3.08e-06	0.00554802	8658.15	0.000555538	0.999557	0.00306895	0.00573774	8384.47	0.53487	0.592754	0.289535	0.865223	NA	NA	NA	NA	9798	15453	4143	5655	351	179	0.00242666	0.00593256	7684.89	0.40904	0.682521	0.00195689	0.00586293	7371.89	0.333773	0.738561	0.258634	0.878695	8656	13689	0.0104443	0.00789237	4339.08	1.32334	0.185792	0.000786119	0.00821055	4356.96	0.095745	0.923728	1.76933	0.412852	4817	7812	-0.00569019	0.00507296	9507.39	-1.12167	0.262031	-0.0022728	0.00509288	9210.41	-0.44627	0.655413	1.42303	0.490901	10662	16755	-0.0378301	0.0268539	397.873	-1.40874	0.159694	530	823	-0.000913768	0.00597636	8394.63	-0.152897	0.878483	0.0041401	0.00618909	8352.52	0.668935	0.503556	0.498204	0.7795	9083	dmri_rsirndgm_cdk_mean	NA	0.957143	0.958538	0	0	0	0	1	1
smri_area_cdk_supllh	-0.00378125	0.0073915	9479.19	-0.511567	0.608966	-0.00158743	0.00767258	9186.46	-0.206897	0.836095	0.28562	0.866919	NA	NA	NA	NA	10186	16641	3731	6455	373	195	-0.00336761	0.00794753	8314.77	-0.42373	0.671774	-0.00116372	0.00792613	8143.84	-0.14682	0.883277	0.190354	0.909212	9000	14750	0.0129171	0.0109212	4438.78	1.18276	0.236969	-0.00549433	0.0113947	4556.19	-0.482182	0.6297	1.89788	0.387151	4962	8316	-0.00714476	0.00673966	10493.9	-1.06011	0.289121	0.000176881	0.0068247	10122.3	0.0259179	0.979323	1.1832	0.55344	11093	18051	-0.0144667	0.0342153	481.686	-0.422814	0.672619	568	907	-0.00261653	0.00766569	9239.23	-0.34133	0.732863	-0.00223521	0.00796194	8995.79	-0.280736	0.778919	0.177567	0.915044	9944	smri_area_cdk_total	NA	0.927564	0.95859	0	0	0	0	1	1
dmri_dtitdwm_cdsn_linguallh	0.000898826	0.00674075	8969.46	0.133342	0.893926	-0.00353962	0.00700612	8672.2	-0.505219	0.613418	0.286175	0.866678	NA	NA	NA	NA	9798	15452	4144	5654	351	179	0.00324542	0.00720436	7912.14	0.45048	0.652377	-0.00632592	0.0071806	7638.1	-0.880973	0.37836	1.06096	0.588323	8656	13688	0.0074902	0.00914216	4361	0.819303	0.412658	-0.00961038	0.0095551	4436.84	-1.00579	0.314574	1.83127	0.400263	4817	7812	0.00505688	0.00614836	9849.08	0.822477	0.410826	-0.0049104	0.00619514	9550.24	-0.792621	0.428018	1.35115	0.508864	10662	16754	0.00444496	0.0317474	438.931	0.14001	0.888716	530	823	0.00172117	0.00813706	8410.92	0.211523	0.832485	-0.00454209	0.00842849	8393.2	-0.538897	0.589972	0.355851	0.837005	9082	dmri_dtitdwm_cdsn_mean	NA	0.932366	0.95859	0	0	0	0	1	1
dmri_dtimdwm_cdsn_parahprh	0.00350376	0.00784612	8950.98	0.446561	0.655203	-0.00204923	0.00816632	8642.22	-0.250936	0.801869	0.288659	0.865602	NA	NA	NA	NA	9798	15452	4144	5654	351	179	0.00681197	0.00835556	7875.46	0.815262	0.414947	-0.000292753	0.00834366	7635.39	-0.0350869	0.972011	0.686318	0.709525	8656	13688	0.0120696	0.0110668	4371.2	1.09062	0.275502	-0.0127588	0.0116019	4494.98	-1.09971	0.271517	2.67241	0.262841	4817	7812	0.00269317	0.00710803	9863.81	0.378891	0.704777	0.00514623	0.00716711	9541.79	0.718033	0.472754	0.64244	0.725264	10662	16754	0.0508512	0.0396264	428.753	1.28327	0.200092	530	823	0.00646684	0.00879123	8324.69	0.735601	0.461994	0.00320518	0.00910649	8297.75	0.351967	0.724872	0.628071	0.730493	9082	dmri_dtimdwm_cdsn_mean	NA	0.933228	0.95859	0	0	0	0	1	1
smri_vol_cdk_loccrh	0.00204746	0.00796919	9071.02	0.256922	0.797245	0.00409099	0.00828734	8848.54	0.493643	0.62157	0.286445	0.866561	NA	NA	NA	NA	10186	16641	3731	6455	373	195	0.00564999	0.00849855	7953.62	0.664818	0.506186	0.0120251	0.00848964	7817.84	1.41644	0.156685	2.29402	0.317585	9000	14750	0.00992463	0.0121493	4310.39	0.816887	0.414038	0.0273722	0.0126534	4400.7	2.16322	0.0305776	5.0791	0.078902	4962	8316	-0.0152878	0.0075714	9881.54	-2.01915	0.0434984	-0.0152172	0.00769059	9622.45	-1.97868	0.0478809	7.68774	0.0214106	11093	18051	-0.0291648	0.038738	460.96	-0.752874	0.45191	568	907	0.00129097	0.00809685	9296.95	0.159441	0.873325	0.00539368	0.0084221	9102.74	0.64042	0.521915	0.41916	0.810925	9944	smri_volgm_cdk_intracranialv	NA	0.945362	0.95859	0	0	0	0	1	1
rsfmri_cor_ngd_au_scs_thplh	-0.00318482	0.00910281	8348.58	-0.349872	0.726444	-0.00400089	0.00934118	8227.31	-0.428307	0.668439	0.287002	0.86632	NA	NA	NA	NA	9323	14423	4223	5100	337	172	0.000742425	0.00972428	7330.11	0.0763475	0.939145	-0.00427014	0.00953387	7366.07	-0.447892	0.654244	0.218854	0.896348	8249	12801	-0.0024237	0.0125921	4229.79	-0.192478	0.847377	-0.00172474	0.0131651	4268.5	-0.131009	0.895775	0.067139	0.966988	4636	7371	-0.00567719	0.0082845	9214.78	-0.685278	0.493186	-0.00331713	0.00828588	9118.31	-0.400335	0.688919	0.621943	0.732735	10131	15622	0.00598809	0.0440372	357.53	0.135978	0.891915	509	777	-0.0057143	0.0109683	7874.09	-0.520981	0.602395	0.0023934	0.011357	7547.86	0.210742	0.833094	0.351965	0.838633	8399	rsmfri_subcortical	NA	0.963203	0.95859	0	0	0	0	1	1
smri_vol_cdk_sutmlh	-0.00325674	0.00806973	8836.01	-0.403575	0.686535	0.00256552	0.00838675	8594.02	0.305901	0.759687	0.28292	0.86809	NA	NA	NA	NA	10186	16641	3731	6455	373	195	-0.00515784	0.00864536	7743.47	-0.596602	0.55079	0.00975376	0.00863429	7601.96	1.12965	0.258658	1.78027	0.410601	9000	14750	-0.0240496	0.0115949	4185.62	-2.07414	0.038127	0.00418094	0.0120851	4282.06	0.345959	0.729391	4.69138	0.095781	4962	8316	-0.00984374	0.00734619	9742.57	-1.33998	0.180283	-0.00419996	0.00744974	9453.94	-0.563772	0.572923	2.04328	0.360003	11093	18051	-0.0638215	0.0432557	441.917	-1.47545	0.140805	568	907	-0.00863288	0.00812321	9276.97	-1.06274	0.287926	0.00310958	0.00844303	9061.74	0.368302	0.712657	1.372	0.503587	9944	smri_volgm_cdk_intracranialv	NA	0.945362	0.95952	0	0	0	0	1	1
dmri_rsirntwm_cdk_prcnrh	0.00193877	0.00488358	8933.77	0.396998	0.691379	0.00198986	0.00507596	8623.24	0.392016	0.695056	0.281849	0.868555	NA	NA	NA	NA	9798	15453	4143	5655	351	179	-0.000156017	0.00523656	7867.82	-0.0297938	0.976232	-4.58e-05	0.0052195	7604.37	-0.00877903	0.992996	0.00105161	0.999474	8656	13689	-0.00110538	0.00688593	4377.15	-0.160527	0.872474	0.00186559	0.00720472	4481.96	0.25894	0.795693	0.101831	0.950359	4817	7812	-0.000150752	0.00444851	9855.26	-0.0338882	0.972967	-0.00335695	0.00448197	9535.31	-0.74899	0.453882	0.558739	0.75626	10662	16755	-0.0197282	0.0248747	443.282	-0.793105	0.428141	530	823	0.00252593	0.00577985	8383.85	0.437024	0.662105	-0.000408747	0.00598735	8351.26	-0.0682684	0.945574	0.205492	0.902356	9083	dmri_rsirntwm_cdk_mean	NA	0.936411	0.959669	0	0	0	0	1	1
smri_vol_cdk_frpolerh	-0.00231373	0.00892642	9466.46	-0.2592	0.795486	0.00405356	0.00925016	9159.57	0.438215	0.661241	0.280509	0.869137	NA	NA	NA	NA	10186	16640	3732	6454	373	195	-0.00122086	0.00953205	8318.13	-0.128079	0.898089	0.00579144	0.00948973	8113.55	0.610284	0.54169	0.409769	0.814741	9000	14749	-0.00518741	0.0127693	4503.99	-0.40624	0.684585	0.0114639	0.0133186	4605.51	0.86074	0.389426	0.964514	0.617388	4962	8316	-0.0068425	0.00816303	10474.9	-0.83823	0.40192	-0.000762665	0.00824768	10128.4	-0.0924703	0.926326	0.701544	0.704144	11093	18050	-0.0431415	0.0409885	474.395	-1.05253	0.293094	568	907	-0.00434148	0.00954193	9271.44	-0.454989	0.649128	0.00469451	0.00990484	9027.27	0.473961	0.635539	0.477319	0.787683	9944	smri_volgm_cdk_intracranialv	NA	0.945362	0.959947	0	0	0	0	1	1
dmri_dtifawm_cdsn_trvtplh	-0.000608121	0.00862296	9088.54	-0.0705235	0.943779	-0.00465027	0.00898327	8785.97	-0.517659	0.604709	0.276877	0.870717	NA	NA	NA	NA	9798	15452	4144	5654	351	179	0.00219023	0.00922428	8013.95	0.237441	0.81232	-0.00699102	0.00923478	7809.37	-0.757031	0.449054	0.679643	0.711897	8656	13688	-0.00553917	0.011857	4426.99	-0.467163	0.640406	0.0062008	0.0124546	4556.02	0.497871	0.618599	0.516365	0.772454	4817	7812	-0.00392582	0.00785945	10023.7	-0.499502	0.617437	-0.00589224	0.00792913	9720.18	-0.743113	0.457431	0.804073	0.668956	10662	16754	0.0244239	0.0416306	447.504	0.586683	0.557712	530	823	-0.00293838	0.00962397	8417.51	-0.305319	0.760131	-0.00690347	0.00997022	8376.65	-0.692409	0.4887	0.556643	0.757053	9082	dmri_dtifawm_cdsn_mean	NA	0.93855	0.960233	0	0	0	0	1	1
dmri_rsihnd_fib_tslflh	0.00370283	0.00748755	8866.94	0.494532	0.620943	0.00185822	0.00778263	8568.61	0.238765	0.811293	0.278089	0.870189	NA	NA	NA	NA	9800	15455	4145	5655	351	179	0.00336871	0.00804202	7824.54	0.418889	0.675309	0.00122991	0.00801237	7542.97	0.153501	0.878007	0.187623	0.910455	8658	13691	0.00693239	0.010466	4366.75	0.662373	0.507767	-0.00626625	0.0109406	4419.86	-0.572752	0.566842	0.859247	0.650754	4817	7812	0.00181701	0.0068171	9761.04	0.266537	0.789832	-0.00433733	0.00686919	9460.54	-0.631418	0.527783	0.494842	0.780812	10664	16757	0.0199276	0.0360804	412.294	0.55231	0.581036	530	823	-0.00463333	0.00886249	8365.15	-0.522803	0.601126	0.00463503	0.00918219	8332.88	0.504784	0.613724	0.588392	0.74513	9085	dmri_rsihnd_fib_allfib	NA	0.940745	0.960233	0	0	0	0	1	1
dmri_dtildgm_cdsn_rlmflh	0.00141297	0.00449634	8426.41	0.314249	0.75334	-0.0018091	0.00465049	8173.06	-0.389013	0.697276	0.276938	0.87069	NA	NA	NA	NA	9798	15452	4144	5654	351	179	-0.00344662	0.00511038	7481.84	-0.674436	0.500055	-0.00253989	0.00505182	7217.4	-0.502767	0.615143	0.660925	0.718591	8656	13688	0.00379663	0.00622346	4148.95	0.610051	0.541861	-0.00543828	0.00647928	4245.16	-0.839333	0.40133	1.19541	0.550073	4817	7812	-0.00294522	0.00413928	9228.42	-0.711529	0.476774	-0.00438404	0.00415403	8934.21	-1.05537	0.291285	1.5776	0.454391	10662	16754	-0.00238757	0.0220413	475.791	-0.108322	0.913786	530	823	0.00125931	0.00583776	8188.5	0.215718	0.829213	-0.00693943	0.00604412	8110.94	-1.14813	0.250949	1.44113	0.486478	9082	dmri_dtildgm_cdsn_mean	NA	0.968811	0.960233	0	0	0	0	1	1
smri_sulc_cdk_trvtmlh	-0.000129099	0.0101328	9503.95	-0.0127408	0.989835	-0.00535777	0.0105157	9208.31	-0.509502	0.610413	0.276914	0.870701	NA	NA	NA	NA	10186	16641	3731	6455	373	195	0.00352693	0.0107935	8352.42	0.326764	0.743855	-0.00800906	0.0107691	8189.97	-0.743708	0.457075	0.732693	0.693263	9000	14750	-0.0196079	0.0144274	4438.29	-1.35907	0.174193	-0.00341768	0.0150521	4561.07	-0.227056	0.82039	1.8689	0.392801	4962	8316	0.0154441	0.00924079	10499.9	1.67129	0.0946938	0.00513548	0.00935187	10167	0.54914	0.582922	3.04862	0.217771	11093	18051	0.0360343	0.0490175	461.554	0.735131	0.462633	568	907	-0.000331392	0.0104439	9271.54	-0.0317306	0.974688	-0.00483612	0.0108481	9038.2	-0.445804	0.655749	0.21641	0.897443	9944	smri_sulc_cdk_mean	NA	0.996001	0.960233	0	0	0	0	1	1
dmri_rsirnt_fib_sifclh	0.00276644	0.00553131	9004.96	0.500141	0.616988	0.00113685	0.00577572	8787.88	0.196832	0.843963	0.272635	0.872565	NA	NA	NA	NA	9800	15455	4145	5655	351	179	0.00239014	0.0058759	7936.57	0.40677	0.684188	0.00127726	0.00588798	7747.15	0.216927	0.828271	0.197478	0.905979	8658	13691	0.00628602	0.00765222	4274.32	0.821463	0.411428	-0.00628972	0.0079966	4374.99	-0.786549	0.431588	1.41846	0.492022	4817	7812	0.00280785	0.00501004	9913.29	0.560445	0.575189	0.00126214	0.00506756	9657.03	0.249062	0.803318	0.368848	0.831583	10664	16757	0.00132497	0.0287526	457.474	0.0460819	0.963265	530	823	0.000745655	0.0061509	8444.26	0.121227	0.903514	0.00562914	0.00637116	8468.28	0.883534	0.376973	0.786391	0.674897	9085	dmri_rsirnt_fib_allfib	NA	0.872565	0.960365	0	0	0	0	1	1
dmri_rsirnd_fib_sifclh	0.00232907	0.00574987	9062.88	0.405065	0.68544	0.00217991	0.00600644	8847.14	0.362928	0.716667	0.270587	0.87346	NA	NA	NA	NA	9800	15455	4145	5655	351	179	0.00152564	0.00608526	7982.34	0.25071	0.802045	0.00265977	0.00610202	7806.87	0.435884	0.662933	0.234578	0.889328	8658	13691	0.00404846	0.00797535	4306.51	0.507622	0.611745	-0.00615869	0.00834347	4428.74	-0.738144	0.460466	0.873064	0.646274	4817	7812	0.00348365	0.00521579	9985.42	0.667905	0.50421	0.00279859	0.00527718	9730.24	0.530319	0.595903	0.707953	0.701891	10664	16757	-0.00822663	0.0320594	463.412	-0.256606	0.797597	530	823	0.000662649	0.0063072	8433.84	0.105062	0.916329	0.00749774	0.00653376	8454.54	1.14754	0.251192	1.32948	0.514406	9085	dmri_rsirnd_fib_allfib	NA	0.878228	0.960365	0	0	0	0	1	1
dmri_rsihntwm_cdk_smlh	-0.00232283	0.00450921	8866.61	-0.515129	0.606476	5.92e-05	0.00468198	8536.97	0.012653	0.989905	0.269535	0.873919	NA	NA	NA	NA	9798	15453	4143	5655	351	179	-0.00354133	0.004802	7739.7	-0.73747	0.460859	-0.000197596	0.00478487	7500.97	-0.041296	0.967061	0.546463	0.760917	8656	13689	-0.00471793	0.00619894	4398.49	-0.761087	0.446646	-0.00247574	0.00650571	4540.39	-0.380548	0.703556	0.686939	0.709305	4817	7812	0.00202324	0.00411719	9761.04	0.491412	0.623146	0.00587265	0.00414283	9420.28	1.41755	0.156356	2.2053	0.331991	10662	16755	-0.00511115	0.0254492	420.181	-0.200838	0.840923	530	823	-0.00707418	0.0052303	8312.12	-1.35254	0.17624	-9.14e-05	0.00541678	8260.53	-0.0168681	0.986542	1.85275	0.395987	9083	dmri_rsihntwm_cdk_mean	NA	0.913643	0.960365	0	0	0	0	1	1
dmri_rsirniwm_cdk_cacrh	-0.00249245	0.00720828	9101.21	-0.345775	0.72952	0.00267149	0.00749916	8788.17	0.356238	0.721671	0.273952	0.871991	NA	NA	NA	NA	9798	15453	4143	5655	351	179	-0.00961773	0.00771581	8002.98	-1.2465	0.212619	0.00794561	0.00771284	7781.17	1.03018	0.302958	2.89589	0.235053	8656	13689	0.0123414	0.0102262	4455.09	1.20684	0.227558	0.00925192	0.0107487	4579.21	0.860748	0.389422	2.05254	0.358341	4817	7812	-0.000164844	0.00658828	10024.5	-0.0250208	0.980039	0.00462803	0.00664157	9714.8	0.696828	0.485927	0.493037	0.781517	10662	16755	-0.00747252	0.0356236	411.155	-0.209763	0.833956	530	823	0.00134806	0.00808925	8420.69	0.166648	0.867651	0.00877406	0.00837722	8374.35	1.04737	0.294958	1.10796	0.574659	9083	dmri_rsirniwm_cdk_mean	NA	0.914892	0.960365	0	0	0	0	1	1
smri_area_cdk_smrh	-0.00354503	0.00760915	9430.59	-0.46589	0.641305	-0.00197433	0.0078924	9093.05	-0.250156	0.802473	0.266008	0.875462	NA	NA	NA	NA	10186	16641	3731	6455	373	195	-0.00499983	0.0081594	8282.1	-0.612768	0.540046	-0.00134153	0.0081338	8087.18	-0.164933	0.869001	0.396037	0.820355	9000	14750	-0.00354469	0.0107505	4379.45	-0.329725	0.741624	0.000473872	0.0112294	4532.95	0.0421991	0.966342	0.102716	0.949939	4962	8316	-2.88e-05	0.00688721	10435.6	-0.00417629	0.996668	0.00720519	0.00696345	9991.5	1.03472	0.300827	1.04603	0.59273	11093	18051	-0.0181698	0.0363433	397.909	-0.499949	0.617387	568	907	-0.00105936	0.00791416	9208.51	-0.133856	0.89352	-0.000822238	0.00821804	8951.11	-0.100053	0.920305	0.0310822	0.984579	9944	smri_area_cdk_total	NA	0.927564	0.960365	0	0	0	0	1	1
dmri_rsihnt_scs_ablh	0.000859298	0.0066291	8928.95	0.129625	0.896866	-0.00333185	0.00687489	8632.01	-0.484641	0.627943	0.26863	0.874315	NA	NA	NA	NA	9800	15455	4145	5655	351	179	-0.00171684	0.00706074	7926.3	-0.243153	0.807894	-0.00468119	0.00701037	7613.68	-0.667753	0.504311	0.484303	0.784937	8658	13691	0.00475312	0.00930722	4423.6	0.510692	0.609592	-0.00154078	0.00972743	4452.19	-0.158396	0.874152	0.304912	0.858597	4817	7812	-0.00222867	0.00604235	9784.3	-0.368842	0.712253	-0.0073543	0.00607674	9486.97	-1.21024	0.226218	1.5852	0.452666	10664	16757	0.0111901	0.0356083	407.816	0.314255	0.753488	530	823	-0.00317329	0.00765441	8497.46	-0.41457	0.678467	-0.00782794	0.00792944	8457.21	-0.987199	0.323573	1.08752	0.580562	9085	dmri_rsihntgm_cdk_mean	NA	0.936499	0.960365	0	0	0	0	1	1
dmri_rsihni_scs_ablh	0.00121173	0.00659926	8918.15	0.183616	0.854319	-0.00319984	0.006843	8622.74	-0.467608	0.640077	0.273956	0.871989	NA	NA	NA	NA	9800	15455	4145	5655	351	179	-0.00113271	0.00702992	7913.19	-0.161128	0.871997	-0.00484353	0.00697887	7602.75	-0.694028	0.487686	0.496716	0.780081	8658	13691	0.00473484	0.0092644	4419.06	0.511079	0.609321	-0.000634943	0.0096839	4450.29	-0.0655668	0.947726	0.276078	0.871065	4817	7812	-0.00242698	0.00601614	9774.12	-0.403412	0.686654	-0.0077363	0.00604973	9477.93	-1.27878	0.201005	1.77851	0.410962	10664	16757	0.0139029	0.0352261	405.682	0.394676	0.693289	530	823	-0.00316591	0.00763584	8494.83	-0.414611	0.678437	-0.00735915	0.00790984	8453.82	-0.930379	0.352201	0.981186	0.612263	9085	dmri_rsihnigm_cdk_mean	NA	0.937623	0.960365	0	0	0	0	1	1
dmri_dtifawm_cdsn_spfrrh	-0.00147208	0.00574041	8996.29	-0.256442	0.797616	0.00248292	0.00596855	8692.74	0.416	0.67742	0.266774	0.875126	NA	NA	NA	NA	9798	15452	4144	5654	351	179	-0.00221174	0.00615627	7910.94	-0.359266	0.719406	0.00320383	0.00613826	7648.05	0.521946	0.601723	0.44706	0.799691	8656	13688	0.00582633	0.00789554	4386.56	0.737926	0.460599	0.011186	0.00825612	4458.53	1.35487	0.175527	2.25749	0.323438	4817	7812	0.00172645	0.00528389	9891.96	0.326738	0.743873	0.000611802	0.00532703	9585.76	0.114849	0.908568	0.1188	0.94233	10662	16754	0.000731187	0.0282579	478.407	0.0258755	0.979367	530	823	-0.00235379	0.00668954	8319.29	-0.351861	0.724951	0.00959007	0.00692988	8290.32	1.38387	0.166435	2.17729	0.336673	9082	dmri_dtifawm_cdsn_mean	NA	0.93855	0.960365	0	0	0	0	1	1
dmri_dtitdgm_cdsn_pscaterh	0.00223782	0.00600779	9003.93	0.372487	0.709539	0.00247669	0.00624121	8700.11	0.396828	0.691504	0.272358	0.872686	NA	NA	NA	NA	9798	15452	4144	5654	351	179	0.00918486	0.00642367	7958.03	1.42985	0.1528	0.00406201	0.00639587	7670.56	0.635099	0.525383	2.30752	0.315449	8656	13688	0.000809231	0.00852108	4420.7	0.0949682	0.924344	0.00408662	0.00889843	4488.16	0.459252	0.646075	0.216521	0.897394	4817	7812	-0.000563734	0.00546804	9916.98	-0.103096	0.917889	0.00359394	0.0055059	9610.47	0.652745	0.513936	0.447365	0.799569	10662	16754	0.00551177	0.0282281	428.457	0.195258	0.845283	530	823	-0.00224762	0.00716474	8436.1	-0.313705	0.753753	0.00333724	0.00742197	8401.53	0.449643	0.652979	0.326942	0.849191	9082	dmri_dtitdgm_cdsn_mean	NA	0.940768	0.960365	0	0	0	0	1	1
dmri_dtitd_fiberat_scsrh	-0.00032738	0.00616392	9153.57	-0.0531124	0.957643	-0.00336579	0.0064333	8918.46	-0.523182	0.60086	0.270891	0.873327	NA	NA	NA	NA	9800	15454	4146	5654	351	179	-4.41e-05	0.00661372	8058.54	-0.00667117	0.994677	0.000295931	0.00662709	7869.2	0.0446548	0.964384	0.00223815	0.998882	8658	13690	-0.000953982	0.00855907	4440.75	-0.111459	0.911258	0.00245489	0.00896383	4543.11	0.273867	0.7842	0.0983094	0.952034	4817	7812	0.00136409	0.0055983	10078.7	0.243662	0.807497	-0.00110249	0.00566033	9820.34	-0.194776	0.845573	0.100375	0.951051	10664	16756	0.0321236	0.0291448	403.753	1.10221	0.271027	530	823	0.00703208	0.00694775	8455.09	1.01214	0.311501	-0.000688939	0.00719564	8463.01	-0.0957439	0.923726	1.07073	0.585456	9084	dmri_dtitd_fiberat_allfibers	NA	0.962446	0.960365	0	0	0	0	1	1
dmri_dtitd_fiberat_uncrh	-0.00127696	0.00599486	9058.72	-0.213009	0.831324	-0.00304716	0.00623854	8777.02	-0.488441	0.62525	0.268171	0.874515	NA	NA	NA	NA	9800	15454	4146	5654	351	179	-0.00174694	0.00638668	7963.12	-0.273529	0.784453	-0.00152899	0.00637239	7704.2	-0.239939	0.810384	0.123046	0.940331	8658	13690	-0.00886229	0.0085156	4382.23	-1.04071	0.298067	0.00711016	0.00889468	4473.07	0.799373	0.424117	1.88688	0.389286	4817	7812	-0.00611056	0.00547655	9957.99	-1.11577	0.264548	-0.00355355	0.00552437	9662.34	-0.64325	0.520077	1.61125	0.446808	10664	16756	0.0157704	0.0315201	427.902	0.500329	0.617101	530	823	-0.00124767	0.00670786	8326.48	-0.186001	0.852448	-0.00187955	0.00694677	8310.14	-0.270564	0.786733	0.104194	0.949237	9084	dmri_dtitd_fiberat_allfibers	NA	0.962446	0.960365	0	0	0	0	1	1
rsfmri_cor_ngd_vs_scs_vtdclh	0.00310461	0.00944195	8302.19	0.32881	0.742307	0.00407481	0.00968823	8203.68	0.420594	0.674063	0.268235	0.874487	NA	NA	NA	NA	9325	14427	4223	5102	337	172	0.0040547	0.0100946	7290.95	0.401669	0.68794	0.00398225	0.00989811	7341.97	0.402325	0.687457	0.300764	0.860379	8251	12805	0.014979	0.0131671	4284.36	1.13761	0.255348	0.0258859	0.0137618	4319.06	1.881	0.0600398	4.4058	0.110482	4638	7375	0.00398208	0.00860189	9171.23	0.462931	0.643425	0.012305	0.00860279	9088.95	1.43035	0.152651	2.26275	0.32259	10133	15626	-0.0121956	0.0447048	385.865	-0.272804	0.78515	509	777	0.00256014	0.0115148	7901.09	0.222335	0.824059	-0.000549623	0.0119214	7586.09	-0.0461038	0.963229	0.0587893	0.971033	8402	rsmfri_subcortical	NA	0.963203	0.960365	0	0	0	0	1	1
rsfmri_cor_ngd_cerc_scs_aalh	-0.00397718	0.00929831	8295.2	-0.427731	0.668858	-0.00329213	0.00954225	8178.04	-0.345005	0.730099	0.272829	0.872481	NA	NA	NA	NA	9323	14423	4223	5100	337	172	-0.00779132	0.00995417	7261.09	-0.782719	0.433818	-0.0115195	0.00975904	7289.47	-1.1804	0.237881	1.85026	0.396481	8249	12801	-0.0160605	0.0130104	4188.05	-1.23444	0.217109	0.00695295	0.0136058	4230.7	0.511028	0.609358	1.92263	0.382389	4636	7371	-0.0218715	0.00855402	9144.08	-2.55687	0.010578	-0.0202647	0.00855874	9046.75	-2.36772	0.017919	11.7266	0.00284187	10131	15622	0.00403968	0.0447923	387.089	0.0901869	0.928185	509	777	0.00488015	0.0112421	7893.61	0.434095	0.664231	0.00848872	0.0116443	7587.77	0.729005	0.466021	0.679034	0.712114	8399	rsmfri_subcortical	NA	0.963203	0.960365	0	0	0	0	1	1
dmri_rsirndwm_cdk_smlh	0.000226389	0.00426541	8855.73	0.0530754	0.957673	-0.0022379	0.00443017	8525.36	-0.50515	0.613467	0.266128	0.875409	NA	NA	NA	NA	9798	15453	4143	5655	351	179	0.000352066	0.00452156	7748.8	0.077864	0.937938	-0.00333321	0.00450819	7513.65	-0.739366	0.459708	0.568223	0.752683	8656	13689	0.000563345	0.00582306	4360.24	0.0967438	0.922934	-0.00397574	0.00611918	4518.35	-0.649718	0.515907	0.453041	0.797303	4817	7812	-0.00285174	0.00390274	9752.59	-0.730703	0.464978	-0.0063738	0.00392788	9411.76	-1.62271	0.104685	3.08914	0.213404	10662	16755	0.00397112	0.0250138	432.45	0.158757	0.873934	530	823	0.00229873	0.00492966	8283.37	0.466306	0.641008	-0.0020295	0.00510557	8229.44	-0.397507	0.691004	0.417148	0.811741	9083	dmri_rsirndwm_cdk_mean	NA	0.964975	0.960365	0	0	0	0	1	1
dmri_dtifawm_cdsn_insularh	-0.000591554	0.00601125	8963.68	-0.0984078	0.921611	0.00308427	0.00625201	8675.35	0.493325	0.621795	0.263882	0.876393	NA	NA	NA	NA	9798	15452	4144	5654	351	179	-0.000912793	0.00641078	7883.57	-0.142384	0.88678	0.00242877	0.00639031	7606.63	0.38007	0.703904	0.175342	0.916062	8656	13688	-0.00152862	0.00837574	4404.24	-0.182506	0.855194	0.00241466	0.00873605	4441.83	0.276401	0.782253	0.120218	0.941662	4817	7812	0.00317916	0.00548426	9859.4	0.579688	0.562138	0.00677276	0.00552998	9560.85	1.22474	0.220705	1.7781	0.411045	10662	16754	-0.0297901	0.0316159	433.72	-0.94225	0.346589	530	823	-0.00699772	0.00692998	8408.5	-1.00977	0.312632	-0.00204214	0.00717981	8398.4	-0.284427	0.77609	1.07016	0.585622	9082	dmri_dtifawm_cdsn_mean	NA	0.93855	0.960661	0	0	0	0	1	1
dmri_rsirndwm_cdk_lorh	-0.000656861	0.00576335	9060.86	-0.113972	0.909262	0.00292388	0.00599295	8758.49	0.487886	0.625643	0.264189	0.876258	NA	NA	NA	NA	9798	15453	4143	5655	351	179	-0.00259722	0.00614877	7987.9	-0.422397	0.672746	0.00408145	0.00613247	7725.53	0.665548	0.50572	0.682813	0.71077	8656	13689	-0.00282883	0.00800535	4405.42	-0.353368	0.72383	0.0012843	0.00837138	4486.94	0.153415	0.878078	0.158085	0.924001	4817	7812	-0.00326209	0.00528157	9981.16	-0.617636	0.536829	0.0014175	0.00532354	9674.61	0.26627	0.790037	0.464747	0.79265	10662	16755	-0.0013079	0.0292426	431.872	-0.044726	0.964346	530	823	0.00250269	0.00669281	8408.44	0.373938	0.70846	0.00230857	0.0069333	8382.99	0.332968	0.739166	0.231485	0.890704	9083	dmri_rsirndwm_cdk_mean	NA	0.964975	0.960661	0	0	0	0	1	1
dmri_rsihniwm_cdk_mofrh	-0.00324693	0.0076427	8744.13	-0.42484	0.670963	0.00189279	0.00792039	8447.79	0.238977	0.811129	0.261257	0.877544	NA	NA	NA	NA	9798	15453	4143	5655	351	179	-0.00624401	0.0081801	7769.49	-0.763316	0.445298	-0.00319437	0.00811421	7464.92	-0.393676	0.693831	0.690232	0.708138	8656	13689	-0.0143485	0.0105723	4347.56	-1.35718	0.174793	-0.00177381	0.0110375	4407.56	-0.160707	0.872332	1.8526	0.396017	4817	7812	-0.00139208	0.00698446	9624.19	-0.199311	0.842024	0.010757	0.00701961	9317.6	1.53242	0.125452	2.41134	0.299491	10662	16755	-0.00328253	0.036717	393.263	-0.0894007	0.928809	530	823	-0.00663221	0.00934856	8270.92	-0.709437	0.478074	-0.000254633	0.00968343	8227.68	-0.0262958	0.979022	0.509916	0.774949	9083	dmri_rsihniwm_cdk_mean	NA	0.905537	0.96156	0	0	0	0	1	1
dmri_rsirnd_fib_atrlh	-0.00236751	0.00682618	9047.9	-0.346828	0.728728	-0.0028635	0.00711789	8797.84	-0.402296	0.687476	0.259698	0.878228	NA	NA	NA	NA	9800	15455	4145	5655	351	179	-0.00214351	0.00728714	7980.97	-0.29415	0.768651	-0.000432704	0.00729039	7759.71	-0.0593526	0.952673	0.0895298	0.956222	8658	13691	-0.00781175	0.00963201	4387.59	-0.81102	0.417398	-0.00464627	0.0100603	4464.52	-0.461842	0.644217	0.81357	0.665787	4817	7812	0.00332219	0.00620549	9954.91	0.535362	0.592411	0.00870952	0.00626892	9678.85	1.38932	0.164768	2.16239	0.339191	10664	16757	-0.0028012	0.0366604	439.002	-0.0764095	0.939128	530	823	-0.0058773	0.00732973	8422.03	-0.801844	0.422666	-0.00606425	0.00759309	8424.13	-0.798654	0.424514	1.17853	0.554736	9085	dmri_rsirnd_fib_allfib	NA	0.878228	0.961948	0	0	0	0	1	1
dmri_dtifa_fiberat_pscsrh	-0.0030671	0.00748334	9163.42	-0.409857	0.681921	0.00192781	0.00781659	8936.69	0.246631	0.805199	0.251577	0.881801	NA	NA	NA	NA	9800	15455	4145	5655	351	179	-0.00358399	0.00802119	8066.55	-0.446815	0.655021	-0.00327493	0.00804802	7900.1	-0.406924	0.684075	0.33442	0.846022	8658	13691	-0.000136757	0.0105044	4412.06	-0.013019	0.989613	-0.0016528	0.0110138	4528.93	-0.150066	0.880719	0.0246335	0.987759	4817	7812	-0.0027159	0.0068186	10097.8	-0.398308	0.690412	0.00267056	0.00689844	9842.1	0.387125	0.698672	0.320902	0.85176	10664	16757	-0.0392501	0.0361569	444.226	-1.08555	0.278267	530	823	-0.0115863	0.00805846	8459.01	-1.43778	0.150535	-0.00246223	0.00834695	8457.31	-0.294986	0.768012	2.10122	0.349724	9085	dmri_dtifa_fiberat_allfibers	NA	0.905634	0.96214	0	0	0	0	1	1
dmri_rsifniwm_cdk_smrh	-0.00238572	0.00480852	8428.7	-0.496146	0.619805	2.56e-06	0.00497044	8236.12	0.000514384	0.99959	0.249196	0.882852	NA	NA	NA	NA	9798	15453	4143	5655	351	179	-0.0040443	0.00515974	7461.52	-0.783818	0.433172	-0.00277977	0.00510332	7261.16	-0.544698	0.585978	0.84228	0.656298	8656	13689	-0.0101342	0.0067476	4327.9	-1.5019	0.133197	0.000772545	0.00705502	4406.72	0.109503	0.912809	2.30461	0.315908	4817	7812	-0.00435175	0.00437554	9269.16	-0.994564	0.319974	0.00175543	0.00438569	9027.01	0.400263	0.688972	1.17958	0.554444	10662	16755	-0.00470992	0.0245602	414.439	-0.19177	0.848016	530	823	-0.00956718	0.00594179	8378.9	-1.61015	0.107402	-0.000149904	0.00615056	8316.75	-0.0243725	0.980556	2.6173	0.270185	9083	dmri_rsifniwm_cdk_mean	NA	0.909205	0.96214	0	0	0	0	1	1
dmri_rsirniwm_cdk_islh	-0.000191203	0.00568524	8947.05	-0.0336314	0.973172	-0.00295208	0.00590919	8662.46	-0.499574	0.617388	0.251296	0.881925	NA	NA	NA	NA	9798	15453	4143	5655	351	179	0.00222711	0.00606079	7899.36	0.367462	0.713285	0.00258109	0.00603165	7600.84	0.427923	0.668719	0.294871	0.862918	8656	13689	0.00716652	0.00827199	4345.69	0.866361	0.38634	-0.00325234	0.00860851	4376.28	-0.377805	0.705594	0.970799	0.615451	4817	7812	0.00459502	0.00518186	9841.94	0.886751	0.375235	-0.00481343	0.00522335	9539.99	-0.921521	0.356802	1.7067	0.425986	10662	16755	0.00216046	0.0311939	411.213	0.069259	0.944817	530	823	0.00337907	0.00683417	8379.87	0.494438	0.62101	-0.00558342	0.00707977	8371.95	-0.788644	0.430342	0.965206	0.617175	9083	dmri_rsirniwm_cdk_mean	NA	0.914892	0.96214	0	0	0	0	1	1
smri_area_cdk_parsopcrh	0.00276097	0.00849142	9479.51	0.325149	0.745076	0.00360909	0.00880111	9153.27	0.410071	0.681763	0.248222	0.883282	NA	NA	NA	NA	10184	16638	3730	6454	372	195	-0.00300755	0.00906508	8325.17	-0.331774	0.740069	0.0119393	0.00903458	8147.9	1.32151	0.186368	1.96129	0.375069	8998	14747	0.00358826	0.0122953	4480.44	0.29184	0.770423	0.00119592	0.012826	4605.78	0.0932418	0.925716	0.0845574	0.958603	4961	8315	0.0040362	0.00772536	10491.9	0.522461	0.60136	0.00792916	0.00780861	10115.6	1.01544	0.309921	1.21803	0.543885	11091	18047	-0.0392578	0.0396418	468.454	-0.990312	0.322533	567	906	0.00356272	0.00877852	9239.78	0.405846	0.684866	0.00510653	0.00911069	8981.96	0.560499	0.575153	0.431452	0.805956	9941	smri_area_cdk_total	NA	0.927564	0.96214	0	0	0	0	1	1
dmri_dtitdwm_cdsn_parahprh	-0.00341277	0.00738667	8963.9	-0.462017	0.644081	-0.00178624	0.0076938	8657.51	-0.232166	0.816414	0.257833	0.879047	NA	NA	NA	NA	9798	15452	4144	5654	351	179	0.000231922	0.00783522	7886.01	0.0295999	0.976387	0.00216208	0.00783208	7661.72	0.276055	0.782513	0.0739952	0.963678	8656	13688	0.00634551	0.0102503	4371.56	0.619058	0.53591	-0.015864	0.0107519	4506.7	-1.47546	0.140158	2.74942	0.252913	4817	7812	-0.00222208	0.00670828	9890.25	-0.331244	0.740467	0.00952828	0.00676723	9566.28	1.408	0.159163	2.11723	0.346936	10662	16754	0.0143408	0.0366012	419.687	0.391813	0.695395	530	823	0.00375565	0.00817951	8275.64	0.459154	0.646136	0.00369413	0.00847412	8247.9	0.435931	0.662898	0.352014	0.838612	9082	dmri_dtitdwm_cdsn_mean	NA	0.932366	0.96214	0	0	0	0	1	1
dmri_dtifawm_cdsn_linguallh	-0.00197747	0.00743545	9024	-0.265951	0.790283	-0.00341638	0.00772914	8718.41	-0.442013	0.658491	0.250191	0.882413	NA	NA	NA	NA	9798	15452	4144	5654	351	179	-0.00453725	0.00794135	7971.32	-0.571345	0.567782	0.000304563	0.00792012	7713.25	0.0384543	0.969326	0.336617	0.845093	8656	13688	-0.00883319	0.0103362	4349.46	-0.85459	0.392825	-0.00820712	0.0108304	4466.62	-0.757785	0.44862	1.2252	0.541941	4817	7812	-0.00406141	0.00680321	9940.04	-0.596985	0.550531	0.00753533	0.00685524	9634.92	1.09921	0.271705	1.60469	0.448276	10662	16754	-0.0101086	0.0348299	413.061	-0.290229	0.771787	530	823	-0.000241421	0.00864921	8403.82	-0.0279124	0.977733	-0.00535647	0.00896019	8374.67	-0.597808	0.549984	0.367224	0.832259	9082	dmri_dtifawm_cdsn_mean	NA	0.93855	0.96214	0	0	0	0	1	1
dmri_dtifawm_cdsn_psrh	0.00285058	0.00652695	8917.07	0.436739	0.662311	0.00186149	0.00678337	8602.11	0.27442	0.783768	0.246277	0.884141	NA	NA	NA	NA	9798	15452	4144	5654	351	179	0.000402525	0.00697387	7875.63	0.057719	0.953974	0.000758686	0.00695388	7620.34	0.109103	0.913124	0.0141696	0.99294	8656	13688	-0.0011368	0.00911962	4410.81	-0.124654	0.900803	0.00565474	0.00955208	4514.01	0.59199	0.553887	0.374645	0.829176	4817	7812	-0.00040883	0.00594509	9836	-0.0687676	0.945176	-0.00626097	0.00598827	9515.08	-1.04554	0.295801	1.09035	0.579742	10662	16754	-0.00274432	0.0317834	438.073	-0.0863443	0.931232	530	823	0.00393844	0.00747952	8401.05	0.526563	0.598511	-0.00174904	0.00774704	8357.05	-0.225769	0.821387	0.36252	0.834218	9082	dmri_dtifawm_cdsn_mean	NA	0.93855	0.96214	0	0	0	0	1	1
dmri_dtivol_fiberat_cstlh	0.0025084	0.00529534	9168.96	0.473699	0.635726	-0.000436852	0.00553688	8952.79	-0.0788987	0.937115	0.241292	0.886348	NA	NA	NA	NA	9800	15455	4145	5655	351	179	0.00286166	0.00566535	8066.44	0.505116	0.613491	-0.00468286	0.00569247	7928.71	-0.822641	0.410737	1.02152	0.60004	8658	13691	-0.00149181	0.00750672	4428.14	-0.19873	0.842483	-0.00315762	0.00788415	4565.6	-0.400502	0.688806	0.180871	0.913533	4817	7812	-0.0029898	0.00480302	10113.3	-0.622484	0.533638	-0.00565832	0.00486383	9866.63	-1.16335	0.244718	1.70654	0.426019	10664	16757	0.0235443	0.0279697	448.913	0.841779	0.40036	530	823	0.00329875	0.00577842	8479.53	0.570874	0.5681	0.00165609	0.00598821	8480.89	0.276559	0.782125	0.38242	0.825959	9085	dmri_dtivol_fiberat_allfibers	NA	0.938615	0.96214	0	0	0	0	1	1
dmri_dtimdwm_cdsn_cuneusrh	0.00289449	0.00596421	8783.23	0.48531	0.627469	-0.000266687	0.00618833	8480.92	-0.0430952	0.965627	0.24198	0.886043	NA	NA	NA	NA	9798	15452	4144	5654	351	179	0.00347827	0.00640101	7755.41	0.543395	0.586874	-0.00180337	0.00635747	7437.92	-0.283662	0.776677	0.404814	0.816763	8656	13688	0.00576221	0.00823836	4330.5	0.699436	0.484317	-0.00308726	0.00858258	4370.9	-0.359712	0.71908	0.658221	0.719563	4817	7812	0.00364222	0.00543795	9638.4	0.669777	0.503016	0.00180341	0.00547276	9327.51	0.329526	0.741766	0.544991	0.761477	10662	16754	0.0282942	0.0297322	420.414	0.951634	0.341829	530	823	0.00631329	0.00726639	8351.31	0.868835	0.384962	-0.00140906	0.00752548	8322.41	-0.187238	0.851479	0.826181	0.661602	9082	dmri_dtimdwm_cdsn_mean	NA	0.940569	0.96214	0	0	0	0	1	1
dmri_dtitdgm_cdsn_fpolerh	-0.000206915	0.00806724	8451.48	-0.0256488	0.979538	-0.00418228	0.0083451	8218.52	-0.501165	0.616268	0.251558	0.88181	NA	NA	NA	NA	9798	15452	4144	5654	351	179	-0.00164366	0.00857605	7461.36	-0.191656	0.848017	-0.00225758	0.00849275	7253.31	-0.265825	0.790382	0.0988172	0.951792	8656	13688	-0.000664288	0.0113134	4325.29	-0.058717	0.95318	-0.0135357	0.0118137	4390.75	-1.14577	0.251954	1.31547	0.518023	4817	7812	-0.00690949	0.00736746	9329.72	-0.937839	0.348352	-0.00833988	0.00739094	9056.47	-1.12839	0.259184	2.08178	0.35314	10662	16754	-0.0284204	0.0385616	395.153	-0.737013	0.461552	530	823	-0.0073877	0.00962361	8306.17	-0.767664	0.442709	0.00381912	0.00996469	8233.09	0.383266	0.701533	0.803783	0.669053	9082	dmri_dtitdgm_cdsn_mean	NA	0.940768	0.96214	0	0	0	0	1	1
dmri_dtitd_scts_putamenrh	0.00315738	0.0064486	8544.61	0.489623	0.624413	0.00120607	0.00668011	8242.39	0.180546	0.856728	0.256084	0.879817	NA	NA	NA	NA	9800	15454	4146	5654	351	179	0.00131793	0.00689005	7531.76	0.19128	0.848312	0.000412197	0.00682086	7169.23	0.0604319	0.951813	0.0372297	0.981557	8658	13690	-0.00124861	0.00902793	4284.95	-0.138305	0.890006	0.0107495	0.00939924	4314.75	1.14366	0.25283	1.38401	0.500572	4817	7812	0.000125609	0.00587703	9374.26	0.0213729	0.982949	0.00218357	0.00590869	9064.52	0.369551	0.711725	0.138173	0.933246	10664	16756	0.0257038	0.0324507	367.092	0.792089	0.42882	530	823	-0.00134945	0.00779228	8365.16	-0.173178	0.862516	-0.000129651	0.0080719	8346.76	-0.016062	0.987185	0.0301871	0.98502	9084	dmri_dtitdgm_cdsn_mean	NA	0.940768	0.96214	0	0	0	0	1	1
smri_vol_cdk_mobfrlh	-0.00240989	0.00736806	9439.82	-0.327072	0.743621	-0.00321216	0.00762924	9094.77	-0.421032	0.673741	0.251144	0.881992	NA	NA	NA	NA	10186	16641	3731	6455	373	195	-0.0011378	0.00784121	8287.97	-0.145105	0.884631	0.00334397	0.00780377	8071.24	0.428507	0.668293	0.23011	0.891317	9000	14750	0.00171772	0.0104509	4495.79	0.164361	0.869454	0.00888269	0.0109108	4610.09	0.814116	0.415621	0.693808	0.706873	4962	8316	-0.00415321	0.00669559	10462.6	-0.620289	0.535081	0.00281582	0.00675523	10052.1	0.416836	0.676807	0.579355	0.748505	11093	18051	-0.0125228	0.0332135	436.132	-0.377041	0.706327	568	907	-0.00503376	0.00780272	9254.64	-0.645129	0.51886	-0.00396642	0.00809486	8993.35	-0.489992	0.624152	0.582709	0.747251	9944	smri_volgm_cdk_intracranialv	NA	0.945362	0.96214	0	0	0	0	1	1
dmri_dtimd_scts_thplh	-0.000839127	0.00546164	8796.66	-0.15364	0.877897	-0.00272268	0.00565638	8512.38	-0.481346	0.630283	0.242303	0.8859	NA	NA	NA	NA	9800	15455	4145	5655	351	179	0.000167148	0.00580945	7776.48	0.0287718	0.977047	-0.00467935	0.00575896	7462.75	-0.812534	0.416511	0.669741	0.715431	8658	13691	0.0101928	0.00734719	4376.17	1.38731	0.165418	0.000735383	0.00767626	4399.42	0.0957997	0.923684	1.91553	0.383749	4817	7812	-0.00315592	0.00496085	9622.78	-0.636165	0.524684	-0.00411138	0.00498377	9335.35	-0.824954	0.409419	1.03763	0.595225	10664	16757	-0.00219309	0.0266978	401.81	-0.0821448	0.934572	530	823	0.00588943	0.00687118	8428.78	0.85712	0.391403	-0.0032322	0.00711722	8393.9	-0.454138	0.649741	1.03464	0.596116	9085	dmri_dtimdgm_cdsn_mean	NA	0.957065	0.96214	0	0	0	0	1	1
dmri_dtimd_scts_pdrh	0.00330658	0.00727414	8808.59	0.454567	0.649432	0.00188536	0.00753721	8508.35	0.250141	0.802485	0.247072	0.88379	NA	NA	NA	NA	9800	15455	4145	5655	351	179	0.00371786	0.00776489	7748.81	0.478805	0.632091	-6.53e-05	0.00769452	7404.53	-0.00849244	0.993224	0.22789	0.892307	8658	13691	0.0123807	0.0101818	4380.4	1.21596	0.224066	0.00725075	0.010623	4431.51	0.682553	0.494925	1.82671	0.401176	4817	7812	-0.00279791	0.00662846	9665.1	-0.422105	0.672957	0.00141373	0.00666362	9363.48	0.212156	0.83199	0.231792	0.890568	10664	16757	0.00142813	0.0355514	393.977	0.0401709	0.967977	530	823	0.00190444	0.0086898	8425.82	0.219158	0.826533	-0.00183605	0.00900256	8403.29	-0.203947	0.8384	0.0970082	0.952653	9085	dmri_dtimdgm_cdsn_mean	NA	0.957065	0.96214	0	0	0	0	1	1
dmri_rsirndgm_cdk_prcnlh	0.000978651	0.00580421	8926.08	0.16861	0.866107	-0.00274147	0.00601259	8639.05	-0.455954	0.648434	0.253634	0.880895	NA	NA	NA	NA	9798	15453	4143	5655	351	179	0.00219276	0.00621693	7888.26	0.352708	0.724317	0.000699664	0.00616614	7574.6	0.113469	0.909662	0.131178	0.936516	8656	13689	-0.00416814	0.00839841	4458.98	-0.496301	0.619706	-0.00880252	0.00877767	4483.64	-1.00283	0.315997	1.18129	0.55397	4817	7812	6.29e-05	0.00530032	9834.05	0.0118753	0.990525	0.0041718	0.00532603	9542.22	0.783286	0.433479	0.614532	0.735455	10662	16755	0.00528358	0.0284948	454.078	0.185423	0.85298	530	823	-0.00969751	0.00658328	8484.16	-1.47305	0.140774	-0.00450847	0.00681772	8443.97	-0.661287	0.508447	2.45224	0.293429	9083	dmri_rsirndgm_cdk_mean	NA	0.957143	0.96214	0	0	0	0	1	1
dmri_rsirntgm_cdk_prctlh	-0.000948844	0.00415177	8695.74	-0.22854	0.819232	0.00177636	0.0043034	8393.09	0.412779	0.679779	0.243009	0.885587	NA	NA	NA	NA	9798	15453	4143	5655	351	179	-0.000928173	0.00446396	7629	-0.207926	0.835292	0.00400459	0.00442853	7327.61	0.904271	0.365881	0.903294	0.636579	8656	13689	-0.00417936	0.00589662	4254.82	-0.708772	0.478505	0.00469786	0.00613295	4277.76	0.766004	0.443716	1.19873	0.549161	4817	7812	-0.000538552	0.00378863	9510.31	-0.142149	0.886965	-0.000780486	0.00381037	9197.68	-0.204832	0.837708	0.0599738	0.970458	10662	16755	-0.00773826	0.0193387	444.99	-0.400145	0.689242	530	823	0.000349001	0.0047775	8207.7	0.073051	0.941767	0.000271416	0.00494776	8159.12	0.0548563	0.956254	0.00780343	0.996106	9083	dmri_rsirntgm_cdk_mean	NA	0.960627	0.96214	0	0	0	0	1	1
dmri_dtitd_fiberat_pscslh	0.00295288	0.00609613	9144.53	0.484385	0.628124	-0.000420633	0.00635912	8903.39	-0.0661464	0.947263	0.249565	0.882689	NA	NA	NA	NA	9800	15454	4146	5654	351	179	0.00146008	0.00652764	8035.84	0.223676	0.823015	-0.0027826	0.00653591	7831.84	-0.425739	0.670309	0.25024	0.882391	8658	13690	0.00357102	0.0082901	4447.77	0.430757	0.666666	0.00794301	0.00867369	4520.5	0.915759	0.359842	0.979188	0.612875	4817	7812	0.00352798	0.00554404	10085.2	0.636354	0.52456	0.00428295	0.00560349	9823.85	0.764336	0.444685	0.962347	0.618058	10664	16756	0.0368712	0.0279767	306.058	1.31793	0.188514	530	823	0.00523004	0.00689145	8458.13	0.758917	0.447923	0.00142568	0.00713752	8458.73	0.199744	0.841686	0.599312	0.741073	9084	dmri_dtitd_fiberat_allfibers	NA	0.962446	0.96214	0	0	0	0	1	1
rsfmri_cor_ngd_au_scs_crcxlh	-0.00257413	0.0092312	8442.46	-0.278851	0.780366	-0.00413415	0.00947833	8313.26	-0.436168	0.662726	0.252292	0.881486	NA	NA	NA	NA	9325	14427	4223	5102	337	172	-0.000442781	0.00984884	7391.45	-0.0449577	0.964142	-0.0104118	0.00965553	7406.44	-1.07832	0.280925	1.17892	0.554626	8251	12805	-0.00850358	0.0129766	4264.89	-0.655301	0.512309	-0.00680547	0.013559	4288.28	-0.501915	0.615753	0.651171	0.722104	4638	7375	-0.0175293	0.00851252	9292.01	-2.05924	0.0394989	-0.0204326	0.0085221	9186.84	-2.3976	0.0165229	9.68843	0.00787379	10133	15626	0.0289314	0.0441858	373.829	0.654769	0.513019	509	777	-0.0007847	0.0110778	7879.19	-0.0708352	0.943531	0.0221166	0.0114865	7584.77	1.92545	0.0542109	3.78864	0.150421	8402	rsmfri_subcortical	NA	0.966244	0.96214	0	0	0	0	1	1
dmri_dtildgm_cdsn_cdmflh	0.000590161	0.0049663	8433.08	0.118833	0.90541	0.0024893	0.00514458	8140.46	0.483868	0.628492	0.241492	0.886259	NA	NA	NA	NA	9798	15452	4144	5654	351	179	-0.00337459	0.00564175	7374.9	-0.598147	0.54976	0.00137549	0.00559208	7116.97	0.245971	0.805712	0.4485	0.799115	8656	13688	0.00702841	0.00695211	4128.36	1.01098	0.312087	0.00413881	0.00724459	4249.91	0.571296	0.567829	1.27187	0.529441	4817	7812	-0.000640932	0.00453996	9249.11	-0.141176	0.887734	0.00250336	0.00456155	8926.31	0.548797	0.583158	0.331432	0.847287	10662	16754	-0.00804626	0.0237383	429.682	-0.338956	0.734808	530	823	0.00218323	0.00685447	8060.43	0.318512	0.750105	-0.000581018	0.00709919	7996.05	-0.0818429	0.934774	0.115583	0.943847	9082	dmri_dtildgm_cdsn_mean	NA	0.968811	0.96214	0	0	0	0	1	1
dmri_dtildwm_cdsn_samgrh	0.000709342	0.00445791	8650.35	0.15912	0.873578	-0.00208414	0.00462019	8351.72	-0.451095	0.651933	0.247292	0.883693	NA	NA	NA	NA	9798	15452	4144	5654	351	179	-0.00230319	0.00477568	7638.15	-0.482275	0.629625	-0.00582608	0.00474732	7415.35	-1.22724	0.219773	1.65306	0.437564	8656	13688	-0.00432971	0.00616532	4413.71	-0.702268	0.482549	0.0011736	0.0064753	4551.96	0.181242	0.856186	0.54775	0.760427	4817	7812	-0.00249781	0.00406236	9556.35	-0.614867	0.538657	-0.000474839	0.00408197	9242.87	-0.116326	0.907397	0.387178	0.823996	10662	16754	0.0252359	0.024531	438.525	1.02873	0.304172	530	823	-0.0027415	0.00538788	8314.67	-0.508827	0.610887	-0.00190934	0.00557781	8250.83	-0.342309	0.732127	0.34502	0.84155	9082	dmri_dtildwm_cdsn_mean	NA	0.969405	0.96214	0	0	0	0	1	1
dmri_rsifni_fib_pscslh	-0.00235334	0.00495919	8786.82	-0.474541	0.635126	-0.00095486	0.00514094	8484.29	-0.185736	0.852656	0.244398	0.884972	NA	NA	NA	NA	9800	15455	4145	5655	351	179	-0.0036786	0.00530836	7719.21	-0.692983	0.488341	-0.000849934	0.00526848	7392.57	-0.161324	0.871842	0.490782	0.782399	8658	13691	0.00652291	0.00687763	4346.23	0.948423	0.342967	0.0111129	0.00715969	4343.45	1.55215	0.1207	3.10712	0.211494	4817	7812	-0.00102865	0.00450244	9656.35	-0.228465	0.819289	-0.000251077	0.00452678	9351.63	-0.0554647	0.955769	0.0531441	0.973778	10664	16757	0.00839735	0.0230671	473.706	0.36404	0.71599	530	823	0.0043807	0.00582323	8374.57	0.752279	0.451904	-0.00188819	0.00602958	8336.42	-0.313154	0.754172	0.720602	0.697466	9085	dmri_rsifni_fib_allfib	NA	0.981913	0.96214	0	0	0	0	1	1
dmri_dtifa_scts_putamenlh	-0.00112347	0.00528191	9088.84	-0.212702	0.831564	0.0024044	0.00549235	8797.75	0.437773	0.661562	0.257527	0.879182	NA	NA	NA	NA	9800	15455	4145	5655	351	179	-0.000513652	0.00562709	8053.92	-0.091282	0.927271	0.00544859	0.00560854	7769.83	0.971482	0.331338	0.982389	0.611895	8658	13691	0.000441761	0.00773446	4468.43	0.057116	0.954455	-0.00563541	0.0080724	4507.95	-0.698109	0.485145	0.510711	0.774641	4817	7812	0.00142816	0.00480532	9985.64	0.297205	0.766316	0.00988313	0.00484361	9683.86	2.04045	0.0413329	4.22625	0.12086	10664	16757	-0.0171645	0.0277156	432.509	-0.619306	0.536041	530	823	-0.00331493	0.00595236	8474.73	-0.556911	0.577603	-0.00118935	0.00616521	8448.28	-0.192913	0.847032	0.32824	0.84864	9085	dmri_dtifagm_cdsn_mean	NA	0.991469	0.96214	0	0	0	0	1	1
dmri_dtifagm_cdsn_ehinalrh	-0.00211556	0.00631377	9012.3	-0.335071	0.737579	-0.00260542	0.00655057	8708.79	-0.39774	0.690832	0.24209	0.885994	NA	NA	NA	NA	9798	15452	4144	5654	351	179	-0.00156308	0.00672693	7948.27	-0.232361	0.816263	-0.00029898	0.00669421	7695.82	-0.0446625	0.964377	0.0518006	0.974432	8656	13688	0.00978817	0.00905027	4537.78	1.08153	0.279517	-0.000648069	0.00947341	4586.62	-0.0684092	0.945463	1.22833	0.541091	4817	7812	-0.00622694	0.00573886	9926.65	-1.08505	0.277927	-0.00607212	0.00577168	9622.35	-1.05205	0.292801	2.19991	0.332887	10662	16754	0.00437201	0.0306083	487.437	0.142837	0.886478	530	823	0.000794455	0.00717778	8434.27	0.110683	0.911871	0.00207713	0.00743349	8381.97	0.279428	0.779923	0.0896811	0.95615	9082	dmri_dtifagm_cdsn_mean	NA	0.991469	0.96214	0	0	0	0	1	1
smri_sulc_cdk_insulalh	-0.00323272	0.00950481	9505.69	-0.340114	0.733778	0.00327253	0.00984668	9232.96	0.332348	0.739634	0.247343	0.88367	NA	NA	NA	NA	10186	16641	3731	6455	373	195	-0.00435553	0.0101162	8370.71	-0.43055	0.666807	0.00853869	0.0100574	8154.48	0.848998	0.395907	0.97636	0.613742	9000	14750	0.00524739	0.0135764	4530.49	0.386507	0.699139	0.00270784	0.0141391	4609.09	0.191514	0.848131	0.161357	0.92249	4962	8316	-0.00120608	0.00866934	10518.4	-0.13912	0.889358	0.00704845	0.00874693	10167.3	0.805819	0.420366	0.669691	0.715449	11093	18051	-0.0405653	0.0452237	446.23	-0.896994	0.370206	568	907	-0.00223938	0.0104437	9270.64	-0.214424	0.830221	0.00229804	0.010845	9031.64	0.211899	0.83219	0.0955682	0.95334	9944	smri_sulc_cdk_mean	NA	0.996001	0.96214	0	0	0	0	1	1
dmri_rsirniwm_cdk_pcclh	-0.00274614	0.00591093	9164.11	-0.464588	0.642238	-0.00106545	0.00616233	8917.5	-0.172897	0.862736	0.236726	0.888373	NA	NA	NA	NA	9798	15453	4143	5655	351	179	-0.00218684	0.00632253	8063.15	-0.345881	0.729442	0.00378296	0.00632207	7830.84	0.598373	0.549608	0.523336	0.769767	8656	13689	-0.0078335	0.00834956	4406.79	-0.938192	0.348197	-0.00282021	0.00872293	4481.19	-0.32331	0.746476	0.947424	0.622687	4817	7812	-0.00606344	0.00541813	10079.8	-1.1191	0.263123	-0.00296974	0.00547537	9820.09	-0.542382	0.587568	1.51623	0.468549	10662	16755	-0.0373052	0.0293397	457.252	-1.27149	0.204199	530	823	-0.000191868	0.00688926	8484.26	-0.0278503	0.977782	-0.000137792	0.00713712	8487.97	-0.0193064	0.984597	0.00139898	0.999301	9083	dmri_rsirniwm_cdk_mean	NA	0.914892	0.96253	0	0	0	0	1	1
smri_area_cdk_lobfrlh	0.00194029	0.00643763	9545.07	0.301398	0.763117	0.00271655	0.00668374	9278.97	0.406442	0.684427	0.23929	0.887236	NA	NA	NA	NA	10186	16641	3731	6455	373	195	0.00553498	0.00688381	8370.35	0.804057	0.421387	0.00506679	0.00686519	8196.66	0.738041	0.460511	1.09291	0.578997	9000	14750	-0.00228282	0.00941154	4537.8	-0.242556	0.808361	0.00533074	0.00980676	4628.41	0.543578	0.586758	0.400272	0.81862	4962	8316	-0.00460098	0.00583546	10563	-0.788452	0.43045	0.00440686	0.00591094	10246.6	0.745542	0.455961	1.24513	0.536567	11093	18051	-0.000776517	0.030483	475.448	-0.0254738	0.979688	568	907	0.00343465	0.00679169	9268.89	0.505713	0.61307	0.00460028	0.00705881	9050.79	0.651707	0.514607	0.63582	0.727668	9944	smri_area_cdk_total	NA	0.927564	0.96253	0	0	0	0	1	1
dmri_dtitdwm_cdsn_parsoblh	-0.00125924	0.00614452	8715.14	-0.204937	0.837626	-0.00293986	0.00636695	8423.16	-0.461738	0.644281	0.238274	0.887686	NA	NA	NA	NA	9798	15452	4144	5654	351	179	-0.00221704	0.0065666	7755.62	-0.337625	0.735655	-0.00221226	0.00651592	7457.47	-0.339516	0.734231	0.20694	0.901703	8656	13688	-0.00776495	0.00843319	4352.94	-0.920761	0.357226	0.00163214	0.00881236	4397.08	0.18521	0.853073	0.924441	0.629883	4817	7812	-0.000791903	0.00559965	9619.49	-0.14142	0.887541	-0.0036392	0.00562665	9322.03	-0.646779	0.517791	0.432081	0.805703	10662	16754	0.00193124	0.0294469	386.513	0.0655839	0.947743	530	823	-0.00520105	0.00721898	8416.31	-0.720468	0.471257	-0.00195505	0.00747458	8359.8	-0.26156	0.793667	0.558119	0.756495	9082	dmri_dtitdwm_cdsn_mean	NA	0.932366	0.96253	0	0	0	0	1	1
smri_thick_cdk_trvtmrh	-0.00117798	0.00864071	9507.43	-0.136329	0.891564	-0.00405726	0.00895518	9196.53	-0.453062	0.650515	0.23696	0.88827	NA	NA	NA	NA	10186	16641	3731	6455	373	195	0.00150516	0.00921325	8349.26	0.163369	0.870232	0.00261848	0.00917547	8149.92	0.285378	0.775362	0.0801476	0.960719	9000	14750	-0.000912184	0.0124764	4509.23	-0.0731128	0.94172	0.00689742	0.0130212	4619.03	0.529706	0.596342	0.271832	0.872916	4962	8316	-0.00102982	0.00788187	10500.2	-0.130657	0.896049	0.00202645	0.00795493	10103.4	0.254741	0.798928	0.0845741	0.958595	11093	18051	0.000759423	0.0386823	481.843	0.0196323	0.984345	568	907	-0.00214007	0.00914948	9261.77	-0.233901	0.815067	-0.00251421	0.00949405	9005.25	-0.26482	0.791154	0.132982	0.935671	9944	smri_thick_cdk_mean	NA	0.957666	0.96253	0	0	0	0	1	1
dmri_rsirntgm_cdk_pclh	-0.00149764	0.00664027	8738.11	-0.22554	0.821565	-0.00310219	0.00687164	8458.73	-0.451449	0.651678	0.236008	0.888693	NA	NA	NA	NA	9798	15453	4143	5655	351	179	-0.00177962	0.00712883	7720.88	-0.249637	0.802874	-0.00186273	0.00705531	7427.6	-0.264018	0.791773	0.119999	0.941765	8656	13689	-0.0115716	0.00944889	4391.69	-1.22465	0.220773	-0.0104218	0.00983074	4412.97	-1.06012	0.289146	2.42766	0.297057	4817	7812	-0.000982125	0.00607926	9637.09	-0.161553	0.871661	0.00425202	0.00610562	9340.73	0.696411	0.486189	0.521627	0.770425	10662	16755	-0.027039	0.0316771	382.674	-0.85358	0.393872	530	823	-0.0127629	0.00770613	8356.06	-1.65621	0.0977174	0.000346996	0.0079803	8310.14	0.0434816	0.965319	2.79652	0.247027	9083	dmri_rsirntgm_cdk_mean	NA	0.960627	0.96253	0	0	0	0	1	1
smri_sulc_cdk_tmpolelh	0.000873206	0.00966921	9492.97	0.0903079	0.928044	0.00478696	0.0100234	9180.64	0.477578	0.632962	0.237718	0.887933	NA	NA	NA	NA	10186	16641	3731	6455	373	195	0.0067151	0.0103299	8342.34	0.650066	0.515667	0.0151719	0.0102842	8130.56	1.47525	0.140183	2.48095	0.289247	9000	14750	0.0124084	0.0137943	4519.89	0.899535	0.368416	0.00873066	0.0143742	4619.32	0.607384	0.543626	1.12881	0.568699	4962	8316	-0.0114242	0.0088122	10503.1	-1.29641	0.194864	-0.0108068	0.00890255	10131.2	-1.2139	0.224816	3.06558	0.215933	11093	18051	-0.0288387	0.0445749	529.506	-0.646971	0.517931	568	907	0.00551131	0.010355	9196.02	0.532234	0.594577	0.0034751	0.0107487	8924.37	0.323304	0.746472	0.361444	0.834667	9944	smri_sulc_cdk_mean	NA	0.996001	0.96253	0	0	0	0	1	1
dmri_dtildwm_cdsn_mlobfrlh	0.00100172	0.00701449	8431.86	0.142807	0.886446	0.00346087	0.00726267	8148.16	0.476529	0.633711	0.233667	0.889733	NA	NA	NA	NA	9798	15452	4144	5654	351	179	0.00231486	0.00750973	7390.03	0.308248	0.757902	0.00615835	0.00743634	7112.67	0.828143	0.407617	0.733936	0.692832	8656	13688	0.00166367	0.00964713	4199.39	0.172452	0.86309	-0.00256283	0.0100276	4258.29	-0.255578	0.798289	0.0983631	0.952008	4817	7812	0.000397143	0.00640405	9312.13	0.0620143	0.950553	0.0092295	0.0064332	9001.77	1.43467	0.151416	2.04413	0.35985	10662	16754	-0.0205747	0.0353323	385.526	-0.58232	0.560691	530	823	-0.0013423	0.00837372	8205.22	-0.160299	0.87265	0.00195743	0.0086718	8155.6	0.225724	0.821422	0.0842854	0.958733	9082	dmri_dtildwm_cdsn_mean	NA	0.969405	0.963298	0	0	0	0	1	1
rsfmri_cor_ngd_au_scs_ptrh	-0.00173342	0.00916941	8459.58	-0.189044	0.850063	0.00395004	0.00941511	8318.06	0.419542	0.674831	0.232307	0.890339	NA	NA	NA	NA	9325	14427	4223	5102	337	172	-0.00251902	0.00981205	7422.8	-0.256727	0.797397	0.00185456	0.00961911	7428.78	0.1928	0.847121	0.112284	0.945405	8251	12805	-0.00781375	0.0130565	4242.25	-0.598455	0.549568	0.00831901	0.0136511	4278.13	0.6094	0.542291	0.830322	0.660234	4638	7375	-0.0291167	0.00858655	9303.81	-3.39096	0.000699368	-0.0258146	0.00859743	9187.5	-3.00259	0.00268413	19.7557	5.13e-05	10133	15626	-0.0102771	0.0444067	409.021	-0.231431	0.817096	509	777	0.00599609	0.0109174	7889.7	0.549221	0.582869	0.0109646	0.0113174	7596.21	0.968832	0.33266	1.17025	0.557037	8402	rsmfri_subcortical	NA	0.969912	0.963594	0	0	0	0	1	1
dmri_dtildgm_cdsn_mean	0.00110626	0.00697748	8788.22	0.158547	0.874029	-0.00310476	0.0072352	8488.96	-0.429118	0.667848	0.227742	0.892373	NA	NA	NA	NA	9798	15452	4144	5654	351	179	0.00497814	0.00765466	7994.11	0.650341	0.51549	-0.00609528	0.00759914	7670.52	-0.802101	0.42252	1.18602	0.552662	8656	13688	0.0122456	0.00965187	4326.39	1.26873	0.204606	-0.00680624	0.010036	4348.36	-0.678179	0.497694	2.26576	0.322104	4817	7812	0.00419977	0.00636602	9652.04	0.659716	0.509452	-0.00420603	0.00640353	9342.61	-0.65683	0.511307	0.903341	0.636564	10662	16754	0.0331435	0.0352831	463.819	0.93936	0.348035	530	823	0.0040985	0.00846781	8386.05	0.48401	0.628392	-0.00300428	0.00877293	8380.27	-0.342449	0.732022	0.387967	0.823672	9082	dmri_dtildgm_cdsn_mean	1	0.892373	0.963686	0	0	0	0	1	1
dmri_rsihniwm_cdk_pccrh	0.00162952	0.00675224	9157.39	0.241331	0.809304	-0.00271059	0.00704438	8917.78	-0.384788	0.700404	0.227653	0.892413	NA	NA	NA	NA	9798	15453	4143	5655	351	179	0.00200368	0.00719467	8057.7	0.278495	0.78064	-0.00321586	0.00720329	7848.13	-0.446444	0.655289	0.30835	0.857122	8656	13689	0.00220427	0.00941574	4440.18	0.234105	0.814915	-0.010829	0.00986699	4537.53	-1.0975	0.272482	1.30657	0.520335	4817	7812	0.00665822	0.00617085	10083.4	1.07898	0.280623	0.00269383	0.0062379	9829.61	0.43185	0.66586	1.33063	0.514112	10662	16755	0.0278952	0.0348568	452.514	0.800281	0.423968	530	823	-0.000234851	0.00736999	8497.99	-0.0318658	0.97458	-0.00204251	0.00763563	8497.38	-0.267497	0.789093	0.0691993	0.965992	9083	dmri_rsihniwm_cdk_mean	NA	0.905537	0.963686	0	0	0	0	1	1
dmri_rsihniwm_cdk_smlh	-0.00213533	0.00451821	8862.1	-0.472606	0.636506	0.000102556	0.00469132	8532.2	0.0218608	0.982559	0.228123	0.892203	NA	NA	NA	NA	9798	15453	4143	5655	351	179	-0.00328587	0.00481152	7735.53	-0.682916	0.49468	-7.69e-05	0.00479435	7497.02	-0.0160497	0.987195	0.470202	0.790491	8656	13689	-0.00465501	0.0062053	4398.04	-0.750167	0.453194	-0.00259399	0.00651263	4540.56	-0.398301	0.690427	0.682561	0.710859	4817	7812	0.00212511	0.0041251	9755.97	0.515166	0.606448	0.00582551	0.00415076	9414.89	1.40348	0.160507	2.18754	0.334951	10662	16755	-0.0049713	0.0255013	420.084	-0.194943	0.845532	530	823	-0.00690661	0.00524049	8310.13	-1.31793	0.187563	-4.6e-05	0.00542735	8258.41	-0.00847744	0.993236	1.76104	0.414567	9083	dmri_rsihniwm_cdk_mean	NA	0.905537	0.963686	0	0	0	0	1	1
dmri_dtivol_fiberat_slfrh	-0.0027266	0.00569424	9121.32	-0.478835	0.632067	-9.32e-05	0.00595721	8895.29	-0.0156506	0.987513	0.228496	0.892037	NA	NA	NA	NA	9800	15455	4145	5655	351	179	-0.000561462	0.00607282	8013.34	-0.0924548	0.926339	-0.000450882	0.00611141	7903.89	-0.0737772	0.94119	0.0128484	0.993596	8658	13691	-0.0157485	0.00836575	4356.71	-1.8825	0.0598346	-0.00650769	0.00879423	4528.73	-0.739996	0.459341	3.82411	0.147777	4817	7812	-0.00183035	0.00518153	10079.5	-0.353245	0.723912	-0.000441118	0.00524816	9820.22	-0.0840521	0.933017	0.117891	0.942758	10664	16757	-0.00743184	0.0283759	451.866	-0.261907	0.793513	530	823	-0.00501718	0.0061783	8463.86	-0.812065	0.416777	-0.000569288	0.00640398	8453.37	-0.0888959	0.929167	0.657908	0.719676	9085	dmri_dtivol_fiberat_allfibers	NA	0.938615	0.963686	0	0	0	0	1	1
dmri_dtitdgm_cdsn_srflh	0.00164011	0.00429108	8791.04	0.382215	0.702311	-0.00107672	0.00445517	8493.12	-0.241678	0.809035	0.228819	0.891893	NA	NA	NA	NA	9798	15452	4144	5654	351	179	-0.000207169	0.00461288	7750.89	-0.0449109	0.964179	0.0015355	0.00458537	7432.41	0.33487	0.737733	0.117254	0.943058	8656	13688	-0.00590991	0.0061092	4255.44	-0.967378	0.33341	0.00393841	0.00636242	4307.12	0.619012	0.535941	1.42979	0.489243	4817	7812	-0.00389388	0.00395847	9655.42	-0.983682	0.325296	-0.00553853	0.00398719	9351.3	-1.38908	0.164841	2.80003	0.246594	10662	16754	-0.00624199	0.0203061	407.892	-0.307394	0.7587	530	823	0.000334161	0.00515787	8303.73	0.0647867	0.948345	-0.00329645	0.00534326	8288.64	-0.616936	0.537294	0.40551	0.816478	9082	dmri_dtitdgm_cdsn_mean	NA	0.940768	0.963686	0	0	0	0	1	1
dmri_rsirni_fib_atrrh	-0.0019461	0.00435186	9020.43	-0.447189	0.65475	-0.00100594	0.00453018	8748.94	-0.222053	0.824278	0.231183	0.890839	NA	NA	NA	NA	9800	15455	4145	5655	351	179	-0.00340708	0.00464429	7944.94	-0.733607	0.46321	0.00033817	0.00463425	7677.07	0.0729717	0.941831	0.558513	0.756346	8658	13691	-0.00683326	0.0062859	4367.09	-1.08708	0.277063	0.00398555	0.00656482	4432.56	0.607108	0.54381	1.69161	0.429213	4817	7812	-0.0024218	0.00396794	9933.73	-0.610341	0.54165	-0.00667401	0.0040041	9652.03	-1.66679	0.0955879	3.06281	0.216232	10664	16757	0.00938128	0.0240744	434.97	0.389678	0.696965	530	823	0.00265124	0.00496162	8473.24	0.53435	0.593113	0.00143822	0.00513982	8472.71	0.279818	0.779624	0.341242	0.843141	9085	dmri_rsirni_fib_allfib	NA	0.95851	0.963686	0	0	0	0	1	1
dmri_dtimdgm_cdsn_spfrlh	0.00182355	0.0043835	8727.5	0.416003	0.677418	-0.000811991	0.00454741	8426.16	-0.178561	0.858286	0.22609	0.893111	NA	NA	NA	NA	9798	15452	4144	5654	351	179	-0.000245655	0.00469041	7697.37	-0.0523738	0.958232	-0.00108856	0.00465709	7377.44	-0.233742	0.815192	0.0560077	0.972385	8656	13688	-0.00274946	0.0061653	4236.32	-0.445958	0.65565	0.00150333	0.00642024	4292.11	0.234155	0.814876	0.269931	0.873746	4817	7812	-0.0025013	0.00404473	9567.78	-0.618408	0.536321	-0.00384295	0.0040711	9257.84	-0.943961	0.345214	1.23121	0.540313	10662	16754	-0.00623552	0.0214709	416.917	-0.290418	0.771641	530	823	-0.000295601	0.00552915	8313.53	-0.0534624	0.957365	-0.0019396	0.00572761	8282.03	-0.338641	0.734889	0.118635	0.942408	9082	dmri_dtimdgm_cdsn_mean	NA	0.957065	0.963972	0	0	0	0	1	1
rsfmri_cor_ngd_vs_scs_thplh	-0.000693414	0.00901236	7995.41	-0.0769403	0.938673	-0.0044091	0.00924696	7976.93	-0.476817	0.633506	0.225575	0.89334	NA	NA	NA	NA	9322	14412	4232	5090	337	172	0.00363656	0.0095965	7003.28	0.378946	0.704739	-0.00971021	0.00941518	7123.14	-1.03134	0.302418	1.31052	0.519307	8248	12791	-0.0200242	0.0124143	4133.95	-1.613	0.106821	-0.00035336	0.012983	4204.19	-0.0272171	0.978288	2.61764	0.270138	4636	7365	-0.0149442	0.00828329	8837.6	-1.80414	0.0712434	-0.0201888	0.00828682	8808.61	-2.43626	0.0148599	8.92254	0.0115477	10129	15610	-0.00977547	0.0432033	445.45	-0.226267	0.821098	509	777	-0.00522025	0.0113633	7807.39	-0.459393	0.645965	0.00922302	0.0117498	7418.55	0.784952	0.432507	0.93068	0.627922	8397	rsmfri_subcortical	NA	0.969912	0.963972	0	0	0	0	1	1
dmri_rsifni_scs_lvrh	0.00377159	0.00921072	8851.84	0.409479	0.682198	0.00273411	0.00962613	8631.17	0.28403	0.776394	0.223703	0.894177	NA	NA	NA	NA	9800	15455	4145	5655	351	179	0.00158389	0.00978328	7788.43	0.161898	0.87139	-0.00377023	0.00982671	7641.16	-0.383672	0.701232	0.188841	0.9099	8658	13691	0.00425282	0.0130111	4269.86	0.32686	0.74379	0.00635562	0.0136458	4389.98	0.465757	0.641412	0.30928	0.856724	4817	7812	0.00106171	0.00839574	9753.5	0.126459	0.899371	-0.00600757	0.00849498	9517.08	-0.70719	0.479466	0.540684	0.763119	10664	16757	0.00335746	0.0460857	379.439	0.0728525	0.941962	530	823	-0.00130189	0.00956763	8481.5	-0.136073	0.891767	0.00738148	0.00991016	8467.86	0.74484	0.456389	0.595969	0.742313	9085	dmri_rsifnigm_cdk_mean	NA	0.951252	0.964517	0	0	0	0	1	1
dmri_rsihnigm_cdk_bstslh	0.00237753	0.00650654	8728.94	0.365406	0.714817	-0.00170399	0.0067435	8432.25	-0.252686	0.800517	0.221733	0.895058	NA	NA	NA	NA	9798	15453	4143	5655	351	179	-0.000486581	0.00698978	7707.55	-0.0696132	0.944503	-0.00169982	0.00693926	7427.66	-0.244957	0.806496	0.0641844	0.968417	8656	13689	-0.00279283	0.00923094	4336.03	-0.302551	0.762247	-0.0176041	0.00965822	4433.34	-1.82271	0.068415	3.37281	0.185184	4817	7812	-0.000422829	0.00593141	9603.29	-0.0712865	0.943171	-0.00231439	0.00596126	9294.38	-0.388239	0.697848	0.15516	0.925353	10662	16755	-0.00230891	0.0308699	396.146	-0.0747951	0.940416	530	823	-0.00201262	0.00762036	8319.97	-0.26411	0.791702	0.000225771	0.00789191	8264.45	0.028608	0.977178	0.0719333	0.964672	9083	dmri_rsihnigm_cdk_mean	NA	0.940102	0.965109	0	0	0	0	1	1
dmri_rsihntwm_cdk_pccrh	0.00140557	0.00674353	9160.56	0.208433	0.834896	-0.00277045	0.00703534	8921.25	-0.39379	0.693745	0.217264	0.89706	NA	NA	NA	NA	9798	15453	4143	5655	351	179	0.00171195	0.00718547	8061.02	0.238252	0.811692	-0.0033478	0.00719418	7851.73	-0.465349	0.641695	0.301853	0.859911	8656	13689	0.00209899	0.00940577	4441.13	0.22316	0.823421	-0.010728	0.00985671	4538.36	-1.0884	0.276478	1.27886	0.527594	4817	7812	0.00655088	0.00616244	10087.8	1.06303	0.287792	0.00273193	0.00622943	9834.32	0.438552	0.660996	1.30203	0.521516	10662	16755	0.02766	0.0348604	452.503	0.793452	0.42793	530	823	-0.00045936	0.00735917	8499.34	-0.0624201	0.95023	-0.0021469	0.00762439	8498.72	-0.281583	0.77827	0.0781604	0.961674	9083	dmri_rsihntwm_cdk_mean	NA	0.923653	0.965785	0	0	0	0	1	1
dmri_dtitd_scts_accarearh	0.0026397	0.00699658	8552.25	0.377284	0.705972	-0.00173232	0.00724605	8254.11	-0.239071	0.811057	0.216793	0.897272	NA	NA	NA	NA	9800	15454	4146	5654	351	179	0.00131616	0.00745477	7564.19	0.176553	0.859864	-0.000604659	0.00738444	7241.02	-0.0818829	0.934742	0.0385134	0.980928	8658	13690	-0.0042632	0.0097878	4271.03	-0.435562	0.663177	0.00367484	0.0101841	4315.96	0.360843	0.718235	0.365532	0.832963	4817	7812	-0.00355714	0.00641431	9428.45	-0.554563	0.579207	-0.00197113	0.00644597	9120.02	-0.305792	0.75977	0.385987	0.824487	10664	16756	-0.00811864	0.0334724	455.508	-0.242548	0.808465	530	823	0.00589929	0.00800148	8355.29	0.737276	0.460975	-0.00615786	0.0082885	8323.33	-0.74294	0.457539	1.21949	0.54349	9084	dmri_dtitdgm_cdsn_mean	NA	0.940768	0.965785	0	0	0	0	1	1
smri_vol_cdk_mobfrrh	-0.000475802	0.00768285	9386.32	-0.0619304	0.95062	-0.00377699	0.00797117	9092.99	-0.473831	0.635632	0.216627	0.897346	NA	NA	NA	NA	10186	16641	3731	6455	373	195	0.000998902	0.00815669	8251.06	0.122464	0.902534	-0.00211039	0.00813039	8063.13	-0.259569	0.795203	0.0837551	0.958987	9000	14750	-0.00617024	0.0109682	4435.13	-0.562557	0.573765	-0.00789801	0.0114313	4537.16	-0.69091	0.489657	0.693469	0.706993	4962	8316	-0.00667001	0.00695955	10402.3	-0.958397	0.337885	-0.00177302	0.00703744	10047.1	-0.251941	0.801092	0.966676	0.616721	11093	18051	-0.0172259	0.0372403	426.98	-0.462562	0.643914	568	907	-0.00437903	0.00808146	9231.82	-0.541862	0.587927	-0.00381847	0.00839245	8984.19	-0.454989	0.649128	0.451068	0.79809	9944	smri_volgm_cdk_intracranialv	NA	0.945362	0.965785	0	0	0	0	1	1
smri_vol_cdk_sufrrh	0.00352147	0.00752409	9179.57	0.468026	0.639777	-5.66e-05	0.00781638	8929.67	-0.00724104	0.994223	0.217734	0.89685	NA	NA	NA	NA	10186	16641	3731	6455	373	195	0.00682461	0.0080281	8025.61	0.850091	0.3953	0.0067061	0.00801351	7874.07	0.836849	0.402703	1.28373	0.526309	9000	14750	0.00320735	0.0108343	4298.17	0.296038	0.767216	0.010873	0.0112949	4399.26	0.962646	0.335778	0.976498	0.6137	4962	8316	-0.00398835	0.00684726	10145.3	-0.582474	0.56026	-0.00494869	0.00693959	9845.46	-0.713109	0.475795	0.825181	0.661933	11093	18051	-0.0225889	0.0365188	468.226	-0.618555	0.53651	568	907	0.000755724	0.00778592	9294.57	0.0970629	0.922679	0.00133454	0.00809154	9082.79	0.164931	0.869002	0.0305833	0.984825	9944	smri_volgm_cdk_intracranialv	NA	0.945362	0.965785	0	0	0	0	1	1
dmri_rsihndwm_cdk_smrh	-0.000413211	0.00546401	8709.33	-0.0756241	0.93972	-0.00265008	0.00567088	8387.45	-0.467314	0.640287	0.218874	0.896339	NA	NA	NA	NA	9798	15453	4143	5655	351	179	-0.00444514	0.00579976	7673.08	-0.766435	0.443441	-0.00660357	0.00577631	7441.21	-1.14322	0.252985	1.7506	0.416736	8656	13689	-0.00141133	0.00760137	4355.09	-0.185668	0.852714	0.00114139	0.00796861	4465.39	0.143236	0.88611	0.0622487	0.969355	4817	7812	-0.0042913	0.00497801	9631.83	-0.862051	0.388681	-0.00133117	0.0050074	9302.1	-0.265841	0.790368	0.795017	0.671992	10662	16755	0.0282859	0.0293899	425.818	0.962435	0.336377	530	823	-0.00241814	0.00635369	8318.59	-0.380589	0.703518	-0.00274511	0.00658066	8262.15	-0.417148	0.676581	0.289805	0.865107	9083	dmri_rsihndwm_cdk_mean	NA	0.953929	0.965785	0	0	0	0	1	1
dmri_rsirndwm_cdk_prcnrh	0.00211452	0.0049956	8925.9	0.423276	0.672104	0.00121595	0.00519173	8610.78	0.234209	0.814828	0.215501	0.897852	NA	NA	NA	NA	9798	15453	4143	5655	351	179	0.00025416	0.00534867	7865.6	0.0475184	0.962101	-0.000854462	0.00533161	7607.98	-0.160263	0.872678	0.0310777	0.984581	8656	13689	-0.000167445	0.00698502	4387.53	-0.0239721	0.980876	0.00233044	0.00730984	4491.44	0.318809	0.749886	0.103664	0.949488	4817	7812	-7.17e-05	0.00455535	9848.6	-0.0157352	0.987446	-0.00504503	0.00458878	9523.26	-1.09943	0.271609	1.20541	0.547329	10662	16755	-0.0140688	0.0260939	445.214	-0.53916	0.590046	530	823	0.00333769	0.00573661	8366.63	0.581823	0.560701	-0.00128398	0.00594232	8328.58	-0.216075	0.828935	0.418492	0.811196	9083	dmri_rsirndwm_cdk_mean	NA	0.964975	0.965971	0	0	0	0	1	1
dmri_rsihni_fib_sifcrh	-0.00229399	0.00535569	9060.17	-0.428327	0.668423	-0.000985256	0.00557837	8797.11	-0.176621	0.85981	0.201666	0.904084	NA	NA	NA	NA	9800	15455	4145	5655	351	179	-0.00253134	0.00567404	7974.17	-0.446127	0.655518	-0.00180683	0.00566394	7725.3	-0.319006	0.74973	0.275578	0.871283	8658	13691	-0.00177647	0.00737158	4366.72	-0.240989	0.809575	0.0110306	0.00769066	4449.24	1.43429	0.151561	2.20164	0.332598	4817	7812	-0.0067286	0.00485524	9949.84	-1.38584	0.165826	-0.00610257	0.00490161	9655.26	-1.24501	0.213157	3.35148	0.187169	10664	16757	-0.00699065	0.0287702	443.87	-0.242983	0.808131	530	823	0.000138344	0.00614177	8360.29	0.022525	0.98203	-0.00338098	0.00636209	8371.35	-0.531425	0.595138	0.294509	0.863074	9085	dmri_rsihni_fib_allfib	NA	0.904084	0.966279	0	0	0	0	1	1
dmri_rsihnt_fib_sifcrh	-0.00228238	0.00534812	9059.56	-0.426764	0.669562	-0.000997157	0.0055705	8796.39	-0.179007	0.857937	0.201022	0.904375	NA	NA	NA	NA	9800	15455	4145	5655	351	179	-0.00246979	0.00566556	7973.58	-0.43593	0.662899	-0.00180911	0.00565553	7724.85	-0.319883	0.749066	0.267603	0.874763	8658	13691	-0.00168517	0.00736039	4366.57	-0.228951	0.818917	0.0109555	0.00767923	4449.44	1.42664	0.153753	2.17049	0.337819	4817	7812	-0.00671107	0.00484853	9949	-1.38414	0.166345	-0.00608596	0.00489484	9654.31	-1.24334	0.213772	3.34307	0.187958	10664	16757	-0.0070705	0.0286977	443.698	-0.246379	0.805503	530	823	0.000228006	0.00613298	8360.67	0.037177	0.970345	-0.00339068	0.00635298	8371.67	-0.533715	0.593553	0.299435	0.860951	9085	dmri_rsihnt_fib_allfib	NA	0.904375	0.966279	0	0	0	0	1	1
dmri_dtitdwm_cdsn_frpolelh	-0.00190864	0.00798904	8321.43	-0.238907	0.811183	0.00308968	0.00826343	8083.11	0.373899	0.70849	0.211871	0.899483	NA	NA	NA	NA	9798	15452	4144	5654	351	179	0.000572645	0.00852368	7356.27	0.0671829	0.946438	0.010627	0.008439	7134.15	1.25928	0.207972	1.57153	0.455772	8656	13688	0.00107914	0.0109843	4146.49	0.0982443	0.921743	0.0132982	0.01146	4244.09	1.1604	0.245952	1.36258	0.505963	4817	7812	-0.00280389	0.00726252	9226.17	-0.386077	0.699449	0.00487053	0.00728485	8948.04	0.668583	0.503779	0.605807	0.73867	10662	16754	-0.0385514	0.037558	380.208	-1.02645	0.305333	530	823	0.0025835	0.00950747	8342.43	0.271734	0.785833	0.00740288	0.00984399	8277.67	0.75202	0.45206	0.593505	0.743228	9082	dmri_dtitdwm_cdsn_mean	NA	0.932366	0.966279	0	0	0	0	1	1
dmri_dtitdwm_cdsn_samgrh	0.00165923	0.0040915	8778.44	0.40553	0.685098	0.000947767	0.00424282	8473.74	0.223381	0.823244	0.198888	0.905341	NA	NA	NA	NA	9798	15452	4144	5654	351	179	0.00143627	0.00437205	7740.06	0.328512	0.742533	0.000451872	0.00434334	7464.45	0.104038	0.917142	0.114323	0.944442	8656	13688	-0.00470255	0.00577884	4386.32	-0.813754	0.41583	-0.00267575	0.00603972	4452.01	-0.443026	0.657768	0.791592	0.673144	4817	7812	0.00118527	0.00372564	9691.63	0.318139	0.750386	0.00228223	0.00374625	9377.27	0.609205	0.542403	0.4548	0.796602	10662	16754	-0.00663453	0.021137	435.644	-0.313883	0.75376	530	823	-0.00256826	0.00519634	8332.26	-0.494244	0.621147	0.0012282	0.00538122	8285.75	0.228238	0.819467	0.320973	0.85173	9082	dmri_dtitdwm_cdsn_mean	NA	0.932366	0.966279	0	0	0	0	1	1
dmri_rsihnt_scs_lvlh	-0.0025954	0.0087983	8709.79	-0.294989	0.768009	0.00284252	0.00919941	8479.32	0.30899	0.757337	0.205902	0.902171	NA	NA	NA	NA	9800	15455	4145	5655	351	179	-0.00125054	0.009362	7628.75	-0.133577	0.893741	0.0113071	0.00940784	7487.76	1.20188	0.229449	1.48345	0.476291	8658	13691	-0.00976553	0.0124569	4224.99	-0.783947	0.433115	0.00486318	0.0130867	4379.56	0.371613	0.710199	0.842492	0.656229	4817	7812	0.00547019	0.00804145	9633.95	0.680249	0.496363	0.0117609	0.00813699	9380.21	1.44536	0.148391	2.48787	0.288248	10664	16757	0.00342462	0.0434265	391.381	0.0788603	0.937184	530	823	-0.00292114	0.00918468	8372.92	-0.318044	0.750459	-0.00654405	0.00951887	8360.54	-0.687482	0.491798	0.533427	0.765892	9085	dmri_rsihntgm_cdk_mean	NA	0.936499	0.966279	0	0	0	0	1	1
dmri_dtivol_fiberat_cstrh	0.00170033	0.00532361	9223.18	0.319394	0.749435	-0.00158536	0.00556481	9002.68	-0.28489	0.775735	0.206963	0.901693	NA	NA	NA	NA	9800	15455	4145	5655	351	179	0.00225056	0.00568228	8102.56	0.396067	0.692066	-0.00040929	0.0057089	7962.26	-0.0716934	0.942848	0.173474	0.916918	8658	13691	0.00111025	0.00757594	4436.06	0.14655	0.883494	-0.00133931	0.00795687	4572.75	-0.168321	0.866338	0.0552822	0.972737	4817	7812	0.000385716	0.00485278	10173.7	0.0794835	0.93665	-0.00540976	0.00491321	9935.32	-1.10107	0.270895	1.24462	0.536703	10664	16757	0.0333117	0.0261285	436.759	1.27492	0.203016	530	823	0.00055284	0.00583152	8500.44	0.0948021	0.924474	-0.0011616	0.00604318	8493.47	-0.192216	0.847577	0.0541509	0.973288	9085	dmri_dtivol_fiberat_allfibers	NA	0.938615	0.966279	0	0	0	0	1	1
dmri_rsihni_scs_hcrh	-0.000344246	0.00640902	8873.43	-0.0537127	0.957165	0.00295585	0.00666142	8563.63	0.443727	0.657251	0.212973	0.898987	NA	NA	NA	NA	9800	15455	4145	5655	351	179	-0.00273432	0.00679557	7800.71	-0.402367	0.687425	0.00110565	0.00677106	7532.69	0.16329	0.870295	0.205507	0.902349	8658	13691	0.0082312	0.00899791	4374.29	0.91479	0.360352	0.0121588	0.00940996	4457.68	1.29212	0.196381	2.36051	0.3072	4817	7812	-0.00336741	0.00582245	9773.17	-0.57835	0.563041	-0.00700686	0.00586467	9460.69	-1.19476	0.232212	1.70469	0.426415	10664	16757	-0.0115067	0.0344758	393.429	-0.33376	0.738738	530	823	0.00621436	0.00743085	8358.95	0.836291	0.403015	0.00289862	0.00769953	8316.3	0.376467	0.706579	0.789258	0.67393	9085	dmri_rsihnigm_cdk_mean	NA	0.940102	0.966279	0	0	0	0	1	1
dmri_rsihnigm_cdk_cnlh	0.00213895	0.00621924	8800.63	0.343924	0.730912	-0.00168418	0.00646728	8498.28	-0.260416	0.794549	0.2048	0.902668	NA	NA	NA	NA	9798	15453	4143	5655	351	179	-0.000174138	0.00660809	7756.23	-0.0263522	0.978977	0.00212997	0.006588	7487.89	0.32331	0.746469	0.111872	0.9456	8656	13689	0.0102165	0.00910763	4271.19	1.12175	0.26203	-0.0155727	0.00951753	4359.7	-1.63621	0.101868	4.30936	0.11594	4817	7812	-0.00369003	0.00577015	9698.01	-0.639504	0.52251	-0.000918666	0.00581742	9393.1	-0.157916	0.874526	0.422665	0.809505	10662	16755	-0.0188751	0.0323133	408.165	-0.584126	0.559458	530	823	-0.00101071	0.00726859	8388.34	-0.139052	0.889413	0.00292112	0.00753038	8358.95	0.387911	0.698092	0.185593	0.911379	9083	dmri_rsihnigm_cdk_mean	NA	0.940102	0.966279	0	0	0	0	1	1
dmri_dtitdgm_cdsn_phpalrh	0.00161495	0.00855699	8811.09	0.188729	0.85031	-0.00340765	0.00889332	8496.55	-0.38317	0.701603	0.202048	0.903911	NA	NA	NA	NA	9798	15452	4144	5654	351	179	-0.00303164	0.00912085	7765.41	-0.332386	0.739607	-0.00562225	0.00908618	7497.34	-0.618769	0.536087	0.469126	0.790916	8656	13688	-0.00265777	0.0121174	4342.65	-0.219334	0.8264	-0.00204764	0.0126601	4430.46	-0.16174	0.871518	0.0703439	0.965439	4817	7812	0.00906856	0.00780987	9744.5	1.16117	0.245603	0.00591248	0.00786947	9422.63	0.751319	0.45248	1.84176	0.398169	10662	16754	0.043805	0.0409385	402.701	1.07002	0.285251	530	823	0.00106355	0.00982685	8290.58	0.108229	0.913816	-0.00508314	0.0101794	8253.4	-0.499356	0.617542	0.276492	0.870884	9082	dmri_dtitdgm_cdsn_mean	NA	0.940768	0.966279	0	0	0	0	1	1
smri_vol_scs_caudatelh	-0.000977791	0.00890405	9057.4	-0.109814	0.912559	0.0040325	0.00928013	8910.47	0.43453	0.663914	0.204345	0.902874	NA	NA	NA	NA	10186	16641	3731	6455	373	195	-0.00452996	0.00950978	7926.03	-0.476348	0.63384	0.00277133	0.00951468	7821.57	0.291269	0.770853	0.337495	0.844722	9000	14750	0.00193187	0.0128726	4317.52	0.150077	0.880711	0.00401841	0.0133798	4393.45	0.300334	0.763937	0.109169	0.946878	4962	8316	-0.0143765	0.00806926	9926.69	-1.78164	0.0748386	-0.0132276	0.00821022	9684.58	-1.61112	0.107186	5.57995	0.0614228	11093	18051	0.00794917	0.0447108	459.821	0.177791	0.858965	568	907	-0.00484467	0.00889712	9379	-0.544521	0.586096	0.00407955	0.00927176	9234.8	0.439997	0.659949	0.542016	0.76261	9944	smri_volgm_cdk_intracranialv	NA	0.945362	0.966279	0	0	0	0	1	1
dmri_rsirntwm_cdk_rmflh	0.000346059	0.00471352	8736.33	0.0734183	0.941475	-0.00212527	0.00489098	8425.61	-0.434529	0.663915	0.200084	0.904799	NA	NA	NA	NA	9798	15453	4143	5655	351	179	0.0033426	0.0050231	7678.38	0.665446	0.505785	-0.00312868	0.00499264	7403.31	-0.626659	0.530902	0.923495	0.630181	8656	13689	0.00111688	0.00651972	4305.45	0.171309	0.863989	0.00510578	0.00681674	4411.37	0.749006	0.453893	0.584049	0.74675	4817	7812	0.00679909	0.00430073	9612.15	1.58092	0.11393	0.00072367	0.00432713	9285.54	0.16724	0.867185	2.51405	0.284499	10662	16755	0.0354868	0.0235477	386.571	1.50702	0.132623	530	823	0.00302599	0.00565547	8271.97	0.535057	0.592625	0.00229363	0.0058577	8221.03	0.391558	0.695395	0.404299	0.816973	9083	dmri_rsirntwm_cdk_mean	NA	0.953544	0.966279	0	0	0	0	1	1
dmri_rsihndwm_cdk_bstsrh	-0.00369924	0.00817177	9023.78	-0.452686	0.650786	-0.000277355	0.00850137	8692.16	-0.0326248	0.973975	0.205775	0.902229	NA	NA	NA	NA	9798	15453	4143	5655	351	179	-0.00764096	0.00869402	7925.57	-0.878875	0.379496	-0.00402313	0.00869481	7714.5	-0.462705	0.643589	0.923144	0.630292	8656	13689	0.00509083	0.0113708	4333.69	0.447709	0.654386	-0.0102955	0.0120097	4553.74	-0.857268	0.391342	1.0005	0.60638	4817	7812	-4.09e-05	0.00745861	9956.9	-0.0054827	0.995626	0.00604924	0.00751528	9630.38	0.804926	0.420883	0.663667	0.717607	10662	16755	-0.00889026	0.0394005	495.318	-0.225638	0.821576	530	823	-0.00721627	0.00890411	8432.81	-0.810443	0.417709	-0.0045653	0.00922297	8380.36	-0.494992	0.620619	0.832131	0.659637	9083	dmri_rsihndwm_cdk_mean	NA	0.953929	0.966279	0	0	0	0	1	1
dmri_dtimd_scts_accarearh	0.00325102	0.0072572	8588.26	0.447971	0.654185	0.000667032	0.0075105	8304.12	0.0888133	0.929232	0.202435	0.903736	NA	NA	NA	NA	9800	15455	4145	5655	351	179	0.00349034	0.00771947	7611.19	0.452148	0.651176	0.00181245	0.00763638	7300.88	0.237344	0.812397	0.239715	0.887047	8658	13691	-0.00275998	0.0100874	4308.45	-0.273606	0.7844	0.00509275	0.0104777	4338.77	0.486055	0.626953	0.352527	0.838397	4817	7812	-0.00182241	0.00666297	9484.4	-0.273512	0.784465	0.00113908	0.00669231	9183.41	0.170208	0.86485	0.10861	0.947143	10664	16757	-0.0185312	0.0354742	331.955	-0.522385	0.601751	530	823	0.00466291	0.00862715	8344.73	0.540493	0.588872	-0.0057419	0.00893792	8313.26	-0.642421	0.520618	0.785166	0.67531	9085	dmri_dtimdgm_cdsn_mean	NA	0.957065	0.966279	0	0	0	0	1	1
dmri_rsirnd_scs_cbcrh	0.000301521	0.00648504	9062.2	0.0464949	0.962917	0.00303166	0.0067511	8794.85	0.449062	0.653398	0.199125	0.905233	NA	NA	NA	NA	9800	15455	4145	5655	351	179	-0.00037156	0.00696535	8016.72	-0.053344	0.957459	0.00566093	0.00694958	7743.43	0.814571	0.415343	0.676726	0.712936	8658	13691	-0.00496551	0.00928122	4417.11	-0.535006	0.592672	0.0115839	0.00968278	4465.22	1.19634	0.231627	1.85568	0.395406	4817	7812	0.000323995	0.00590804	9967.69	0.0548396	0.956267	-0.000466434	0.00596179	9687.03	-0.0782373	0.937641	0.0104352	0.994796	10664	16757	-0.0193853	0.0309248	410.91	-0.626852	0.531105	530	823	0.000257705	0.00683626	8480.65	0.0376967	0.96993	0.00439864	0.00708325	8480.04	0.620992	0.534622	0.382085	0.826098	9085	dmri_rsirndgm_cdk_mean	NA	0.957143	0.966279	0	0	0	0	1	1
dmri_rsirndgm_cdk_splh	0.00215757	0.00503068	8995.82	0.428882	0.668019	0.00102202	0.00521185	8704.47	0.196095	0.84454	0.206093	0.902085	NA	NA	NA	NA	9798	15453	4143	5655	351	179	0.00302544	0.00534942	7946.25	0.565564	0.571706	0.0068223	0.0053049	7651.31	1.28604	0.198469	1.86065	0.394425	8656	13689	-0.00620029	0.00730105	4457.66	-0.849233	0.395797	0.00891071	0.00762249	4509.39	1.169	0.242464	2.30123	0.316443	4817	7812	0.00283994	0.00459165	9862.53	0.6185	0.53626	-0.000211986	0.00461449	9562.15	-0.0459391	0.96336	0.385922	0.824514	10662	16755	-0.010193	0.0248303	430.229	-0.410508	0.681638	530	823	0.0021798	0.00575035	8419.87	0.379072	0.704644	0.00281127	0.00595445	8370.72	0.472129	0.636847	0.33361	0.846365	9083	dmri_rsirndgm_cdk_mean	NA	0.957143	0.966279	0	0	0	0	1	1
dmri_rsirni_fib_fxcutlh	0.00259015	0.00752973	9142.67	0.34399	0.730862	-0.00210906	0.0078668	8917.66	-0.268096	0.788631	0.212738	0.899093	NA	NA	NA	NA	9800	15455	4145	5655	351	179	0.00249513	0.00801402	8058.7	0.311346	0.755546	0.00205029	0.0080429	7898.3	0.254919	0.798793	0.149174	0.928127	8658	13691	-0.00841882	0.0107175	4406.82	-0.785524	0.432188	0.00112787	0.011234	4528.23	0.100398	0.920033	0.640697	0.725896	4817	7812	0.00427112	0.00684681	10081.6	0.623812	0.532765	0.00100801	0.00692787	9834.37	0.145501	0.884319	0.416926	0.811831	10664	16757	0.0173306	0.042065	435.256	0.411995	0.680546	530	823	-0.00165182	0.00789126	8450.48	-0.209322	0.834202	-0.00719775	0.00817547	8451.9	-0.880409	0.378663	0.78744	0.674543	9085	dmri_rsirni_fib_allfib	NA	0.95851	0.966279	0	0	0	0	1	1
dmri_rsirnt_scs_hcrh	-0.00307812	0.00694921	9109.9	-0.442945	0.657816	0.000238697	0.00723227	8828.06	0.0330044	0.973672	0.20437	0.902862	NA	NA	NA	NA	9800	15455	4145	5655	351	179	-0.00382408	0.00745915	8022.18	-0.51267	0.608197	-5.59e-05	0.0074429	7756.16	-0.00750546	0.994012	0.268785	0.874247	8658	13691	0.0119126	0.00962648	4489.98	1.23748	0.215973	0.00934526	0.010058	4543.73	0.929142	0.352865	2.20921	0.331341	4817	7812	-0.00779231	0.00632949	10011.3	-1.23111	0.21831	-0.00343395	0.00638486	9721.21	-0.537827	0.590709	1.76504	0.413739	10664	16757	-0.0315432	0.0345355	418.838	-0.913355	0.361581	530	823	-0.00771298	0.00767063	8455.62	-1.00552	0.314675	-0.00510829	0.00794727	8442.64	-0.642773	0.520389	1.32596	0.515314	9085	dmri_rsirntgm_cdk_mean	NA	0.960627	0.966279	0	0	0	0	1	1
dmri_rsihndgm_cdk_fflh	-0.000609943	0.00478599	9101.55	-0.127444	0.898592	-0.0022056	0.00496272	8806.34	-0.444434	0.65674	0.206763	0.901783	NA	NA	NA	NA	9798	15453	4143	5655	351	179	-0.00019886	0.00509499	8020.53	-0.0390305	0.968867	0.00190879	0.00506637	7770.07	0.376757	0.706364	0.148002	0.928671	8656	13689	0.00677134	0.00700503	4543.2	0.966639	0.333776	0.00343901	0.00733502	4624.67	0.468849	0.6392	1.09408	0.578659	4817	7812	0.00380343	0.00436551	9986.17	0.871246	0.383641	0.000742512	0.00438876	9681.58	0.169185	0.865655	0.771254	0.680024	10662	16755	-0.0236593	0.0227332	387.888	-1.04074	0.298645	530	823	-0.00172194	0.00551303	8426.01	-0.31234	0.75479	-0.0083457	0.00570845	8371.3	-1.46199	0.143781	2.17629	0.33684	9083	dmri_rsihndgm_cdk_mean	NA	0.963245	0.966279	0	0	0	0	1	1
dmri_rsihnd_scs_ptrh	0.00224383	0.00539637	9135.14	0.415804	0.677563	-0.000641416	0.00561731	8868.4	-0.114186	0.909093	0.198645	0.905451	NA	NA	NA	NA	9800	15455	4145	5655	351	179	0.00432474	0.00575159	8070.36	0.751921	0.452121	-0.00273286	0.00573669	7786.09	-0.476383	0.633815	0.870221	0.647193	8658	13691	0.00271774	0.00787368	4512.79	0.345168	0.729984	-0.00446079	0.00821031	4518.27	-0.543315	0.586939	0.452328	0.797587	4817	7812	0.00207486	0.00490912	10027.5	0.422655	0.672556	-0.000440474	0.00495404	9752.73	-0.088912	0.929154	0.191638	0.908629	10664	16757	0.0136443	0.0283103	426.951	0.481957	0.630084	530	823	0.00453687	0.0059453	8536.03	0.763103	0.445423	0.000394416	0.0061594	8527.76	0.0640348	0.948944	0.581531	0.747691	9085	dmri_rsihndgm_cdk_mean	NA	0.963245	0.966279	0	0	0	0	1	1
dmri_rsirndwm_cdk_rmfrh	0.00196578	0.00444817	8786.45	0.441929	0.658551	0.00071824	0.00461527	8480.41	0.155622	0.876334	0.208346	0.901069	NA	NA	NA	NA	9798	15453	4143	5655	351	179	-0.000979388	0.0047332	7742.66	-0.206919	0.836079	-0.0013683	0.00470453	7453.93	-0.290847	0.771177	0.117541	0.942923	8656	13689	-0.0032023	0.00631032	4335.54	-0.50747	0.611851	-0.000928349	0.00658773	4395.18	-0.140921	0.887939	0.272923	0.87244	4817	7812	0.00872828	0.00408474	9684.78	2.1368	0.0326391	0.00793484	0.00411007	9367.53	1.93059	0.0535644	8.0027	0.0182909	10662	16755	0.0121219	0.0221473	421.717	0.547331	0.584441	530	823	0.000517419	0.00527969	8341.64	0.0980019	0.921933	-0.00286289	0.00546899	8308.07	-0.523477	0.600656	0.295743	0.862542	9083	dmri_rsirndwm_cdk_mean	NA	0.964975	0.966279	0	0	0	0	1	1
dmri_dtild_scts_putamenrh	0.000939044	0.00604521	8560.4	0.155337	0.876559	-0.00255669	0.00626581	8263.56	-0.408038	0.683257	0.206112	0.902076	NA	NA	NA	NA	9800	15455	4145	5655	351	179	0.0029551	0.00644481	7557.1	0.458524	0.646589	-0.00225078	0.00638926	7242.46	-0.352276	0.724641	0.370287	0.830985	8658	13691	-0.0055583	0.0085067	4244.24	-0.653403	0.513532	-0.00418757	0.00885169	4285.31	-0.473082	0.636179	0.602155	0.74002	4817	7812	0.00223747	0.00550379	9434.8	0.406532	0.684361	0.0028363	0.005535	9128.74	0.512431	0.608362	0.418683	0.811118	10664	16757	0.000152641	0.0299687	471.215	0.00509336	0.995938	530	823	-0.00110398	0.00707506	8331.51	-0.156038	0.876007	-0.000896457	0.00733033	8303.01	-0.122294	0.902669	0.036012	0.982155	9085	dmri_dtildgm_cdsn_mean	NA	0.968811	0.966279	0	0	0	0	1	1
dmri_dtildwm_cdsn_tppolelh	0.00332516	0.0081365	8763.42	0.408673	0.68279	-0.00142121	0.0084424	8456.76	-0.168342	0.866318	0.212254	0.89931	NA	NA	NA	NA	9798	15452	4144	5654	351	179	0.0083154	0.00865736	7746.71	0.960501	0.336833	0.00329631	0.00860436	7460.27	0.383097	0.701659	1.01272	0.602687	8656	13688	-0.0159968	0.011489	4333.39	-1.39236	0.163884	0.00342433	0.0119959	4404.25	0.285459	0.775306	2.11953	0.346538	4817	7812	0.00327179	0.00741866	9662.13	0.441022	0.659207	0.00956193	0.00746492	9351.23	1.28092	0.200255	1.7909	0.408423	10662	16754	0.0450283	0.0411253	413.575	1.09491	0.274195	530	823	0.0067622	0.00957397	8369.34	0.706312	0.480014	-0.0032075	0.00991565	8325.43	-0.323479	0.746341	0.661418	0.718414	9082	dmri_dtildwm_cdsn_mean	NA	0.969405	0.966279	0	0	0	0	1	1
dmri_rsihnt_scs_hcrh	-0.00139765	0.00642708	8901.7	-0.217463	0.827852	0.00235835	0.00668144	8593.19	0.35297	0.724119	0.195432	0.906906	NA	NA	NA	NA	9800	15455	4145	5655	351	179	-0.0039413	0.00681717	7830.4	-0.578142	0.563185	0.000762773	0.00679433	7562.76	0.112266	0.910615	0.368019	0.831928	8658	13691	0.00749841	0.00903735	4383.59	0.829714	0.406746	0.0106409	0.00945146	4461.42	1.12585	0.260289	1.84171	0.398178	4817	7812	-0.00343981	0.00583747	9807.11	-0.589263	0.555698	-0.0066306	0.0058806	9496.58	-1.12754	0.259544	1.56165	0.458028	10664	16757	-0.0143255	0.034627	469.733	-0.413708	0.679276	530	823	0.00541459	0.0074258	8374.55	0.729159	0.465925	0.00180408	0.00769457	8334.17	0.234462	0.814632	0.558324	0.756417	9085	dmri_rsihntgm_cdk_mean	NA	0.936499	0.967478	0	0	0	0	1	1
dmri_rsihntgm_cdk_isrh	-0.0028916	0.0075492	8519.52	-0.383034	0.701704	0.0014	0.00780574	8280.28	0.179355	0.857664	0.194089	0.907516	NA	NA	NA	NA	9798	15453	4143	5655	351	179	-0.00573808	0.00804937	7523.86	-0.712861	0.475954	-0.00329271	0.00795677	7280.28	-0.413824	0.679015	0.627029	0.730874	8656	13689	0.0013872	0.0106354	4334.68	0.130432	0.896231	-0.00536953	0.011085	4392.4	-0.484396	0.628129	0.275337	0.871388	4817	7812	-0.00285278	0.00685674	9373.88	-0.416055	0.677379	-0.0017051	0.00687796	9102.7	-0.247908	0.804211	0.22937	0.891647	10662	16755	-0.00561511	0.0359264	392.821	-0.156295	0.875881	530	823	0.00492488	0.00874129	8353	0.563404	0.573175	0.00353473	0.00905058	8289.05	0.390553	0.696138	0.43702	0.803715	9083	dmri_rsihntgm_cdk_mean	NA	0.936499	0.967773	0	0	0	0	1	1
dmri_dtimdgm_cdsn_pctrh	0.000389514	0.00640459	8763.77	0.0608178	0.951506	-0.00282832	0.00664813	8457.46	-0.425431	0.670533	0.193253	0.907895	NA	NA	NA	NA	9798	15452	4144	5654	351	179	-0.00456262	0.0068254	7728.78	-0.668477	0.503849	-0.00576826	0.00678782	7429.1	-0.849796	0.395466	1.06968	0.585762	8656	13688	-0.00514647	0.00894905	4360.13	-0.575086	0.565263	-0.0181598	0.00935159	4409.04	-1.9419	0.0522129	3.94499	0.139109	4817	7812	0.00480454	0.00584816	9635.4	0.821548	0.411355	0.0072978	0.00588524	9328.64	1.24002	0.215	2.15216	0.340929	10662	16754	0.0429337	0.0306999	424.449	1.3985	0.162694	530	823	-0.00205394	0.0076214	8385.67	-0.269496	0.787555	-0.000462983	0.0078952	8344.85	-0.0586411	0.953239	0.0738836	0.963732	9082	dmri_dtimdgm_cdsn_mean	NA	0.957065	0.967822	0	0	0	0	1	1
dmri_rsihntgm_cdk_bstslh	0.00191724	0.00650729	8729.29	0.29463	0.768283	-0.00193882	0.00674423	8432.73	-0.287478	0.773753	0.191869	0.908524	NA	NA	NA	NA	9798	15453	4143	5655	351	179	-0.00110382	0.00699082	7707.93	-0.157895	0.874544	-0.00197464	0.00694013	7427.53	-0.284525	0.776016	0.100478	0.951002	8656	13689	-0.00261921	0.00930514	4330.02	-0.28148	0.778356	-0.0188387	0.00973094	4420.6	-1.93596	0.0529364	3.79621	0.149852	4817	7812	-0.000768402	0.00593081	9602.85	-0.129561	0.896916	-0.00245185	0.00596066	9294.12	-0.411339	0.680834	0.183471	0.912346	10662	16755	-0.00262643	0.0309133	396.072	-0.0849611	0.932335	530	823	-0.00241443	0.00761834	8321.15	-0.316924	0.751309	0.000100564	0.00788976	8265.77	0.0127461	0.989831	0.101581	0.950478	9083	dmri_rsihntgm_cdk_mean	NA	0.936499	0.967924	0	0	0	0	1	1
dmri_dtifagm_cdsn_mlobfrlh	-0.000191185	0.00544895	9065.12	-0.0350865	0.972012	-0.0025014	0.00565403	8760.23	-0.44241	0.658203	0.191576	0.908657	NA	NA	NA	NA	9798	15452	4144	5654	351	179	0.00364003	0.005804	7989.18	0.62716	0.530573	0.000235248	0.00576935	7705.61	0.0407754	0.967476	0.39915	0.819079	8656	13688	0.000923447	0.00787774	4460.93	0.117222	0.906689	-0.0108363	0.00823716	4528.02	-1.31554	0.188395	1.81506	0.403519	4817	7812	0.00135709	0.00496827	9956.23	0.273151	0.784743	-0.000366361	0.0049982	9646.29	-0.0732986	0.94157	0.0832438	0.959232	10662	16754	-0.000237907	0.0261404	396.756	-0.00910112	0.992743	530	823	-0.00213504	0.00627275	8426.71	-0.340367	0.733589	-0.004593	0.00649865	8387.39	-0.706763	0.479734	0.566263	0.753421	9082	dmri_dtifagm_cdsn_mean	NA	0.997435	0.967924	0	0	0	0	1	1
dmri_rsihntwm_cdk_mofrh	3e-05	0.0075426	8639.13	0.0039763	0.996827	0.00337062	0.00781335	8346.7	0.431393	0.666194	0.188035	0.910267	NA	NA	NA	NA	9798	15453	4143	5655	351	179	-0.00314955	0.00808204	7664.15	-0.389698	0.696771	-0.000583421	0.00800945	7370.13	-0.0728416	0.941934	0.153065	0.926323	8656	13689	-0.0127826	0.0104172	4255.47	-1.22706	0.219867	0.00382363	0.0108573	4328.53	0.352171	0.724727	1.72015	0.423131	4817	7812	0.00032543	0.00689207	9526.11	0.047218	0.96234	0.0107266	0.00692463	9213.66	1.54904	0.121406	2.39564	0.301852	10662	16755	0.00258806	0.0375634	395.976	0.0688984	0.945105	530	823	-0.00420804	0.00941635	8316.96	-0.446886	0.654969	-0.00118969	0.00975314	8271.64	-0.12198	0.902918	0.207843	0.901296	9083	dmri_rsihntwm_cdk_mean	NA	0.923653	0.968457	0	0	0	0	1	1
dmri_rsihnigm_cdk_isrh	-0.00287097	0.00763119	8532.94	-0.376215	0.706766	0.00129124	0.00789036	8294.96	0.163647	0.870013	0.181938	0.913046	NA	NA	NA	NA	9798	15453	4143	5655	351	179	-0.00570378	0.008136	7536.39	-0.701054	0.483291	-0.00345502	0.00804219	7294.28	-0.429611	0.667491	0.622224	0.732632	8656	13689	0.000630733	0.0107416	4340.51	0.058719	0.953179	-0.00505916	0.011189	4386.76	-0.452154	0.651181	0.222963	0.894508	4817	7812	-0.00276127	0.00693056	9389.37	-0.398419	0.69033	-0.00155456	0.00695176	9119.38	-0.223621	0.823057	0.20448	0.902813	10662	16755	-0.00501346	0.036229	389.295	-0.138382	0.89001	530	823	0.00504139	0.0088573	8356.66	0.569179	0.56925	0.00307607	0.00917077	8292.58	0.335421	0.737316	0.408734	0.815163	9083	dmri_rsihnigm_cdk_mean	NA	0.940102	0.968457	0	0	0	0	1	1
dmri_dtitd_scts_brainstem	0.00298262	0.00742906	9056.05	0.40148	0.688076	-0.000750727	0.00772548	8767.54	-0.0971754	0.922589	0.182251	0.912903	NA	NA	NA	NA	9800	15454	4146	5654	351	179	0.00884194	0.00790164	7970.56	1.119	0.263174	0.00417285	0.00787227	7687.97	0.53007	0.596079	1.43513	0.48794	8658	13690	-0.00711498	0.0103169	4425.48	-0.689641	0.490456	0.00459732	0.0107598	4471.73	0.427269	0.669204	0.725518	0.695754	4817	7812	0.0123359	0.00676609	9978.16	1.82319	0.0683045	0.0108261	0.00682246	9683.28	1.58683	0.112584	5.64082	0.0595815	10664	16756	0.0223482	0.0363638	426.395	0.614574	0.539164	530	823	0.00296249	0.00840952	8374.93	0.352278	0.724639	-0.00819699	0.00871173	8362	-0.940915	0.346776	1.09797	0.577535	9084	dmri_dtitdgm_cdsn_mean	NA	0.940768	0.968457	0	0	0	0	1	1
dmri_rsihndwm_cdk_caclh	0.0006373	0.00951233	8878.74	0.0669973	0.946585	-0.00409478	0.0098916	8553.26	-0.413966	0.67891	0.184027	0.912093	NA	NA	NA	NA	9798	15453	4143	5655	351	179	0.000149455	0.0101784	7825.75	0.0146836	0.988285	-0.0067928	0.0101674	7597.47	-0.668093	0.504095	0.455262	0.796418	8656	13689	-0.00802519	0.01338	4387.37	-0.59979	0.548677	0.00139081	0.0140514	4518.81	0.0989804	0.921158	0.388167	0.823589	4817	7812	0.00581262	0.00868664	9809.86	0.669145	0.503419	-0.000498486	0.00875068	9484.13	-0.0569653	0.954574	0.453619	0.797073	10662	16755	0.0292008	0.0475372	443.377	0.614271	0.539351	530	823	-0.00050557	0.0104429	8349.84	-0.0484125	0.961389	-0.00275411	0.0108157	8298.09	-0.25464	0.799007	0.0645195	0.968255	9083	dmri_rsihndwm_cdk_mean	NA	0.953929	0.968457	0	0	0	0	1	1
dmri_rsirndgm_cdk_icrh	0.00305463	0.00756697	8922.95	0.403679	0.686459	0.00144799	0.00786128	8620.1	0.184193	0.853866	0.184793	0.911744	NA	NA	NA	NA	9798	15453	4143	5655	351	179	0.00525536	0.00810946	7861.51	0.648053	0.51697	0.000498249	0.00807396	7574.16	0.0617106	0.950795	0.420714	0.810295	8656	13689	0.00352212	0.0106651	4401.26	0.330246	0.74123	0.00283578	0.0111285	4430.51	0.25482	0.798874	0.163822	0.921354	4817	7812	0.00818608	0.00690845	9798.97	1.18494	0.236071	-0.00270644	0.00695889	9490.96	-0.388917	0.697346	1.59486	0.450485	10662	16755	-0.018535	0.0358916	421.469	-0.516416	0.605834	530	823	0.00608743	0.00819088	8416.07	0.743196	0.457384	0.00450211	0.00848409	8389	0.530653	0.595673	0.767207	0.681402	9083	dmri_rsirndgm_cdk_mean	NA	0.957143	0.968457	0	0	0	0	1	1
dmri_rsirndgm_cdk_smlh	0.00218347	0.00503942	8544.29	0.433277	0.664824	0.000136084	0.00522098	8245.7	0.0260649	0.979206	0.189141	0.909764	NA	NA	NA	NA	9798	15453	4143	5655	351	179	0.00567393	0.00537538	7480.16	1.05554	0.291212	0.00243715	0.00533168	7230.75	0.457107	0.647608	1.25419	0.534142	8656	13689	0.00292591	0.00708318	4112.48	0.413078	0.679571	-0.00686041	0.00739493	4266.77	-0.927719	0.353606	1.10153	0.576508	4817	7812	0.000122901	0.00459245	9381.47	0.0267615	0.978651	-0.00383812	0.00461452	9061	-0.831748	0.405573	0.687927	0.708955	10662	16755	-0.00865929	0.0237509	435.416	-0.364588	0.715596	530	823	-6.09e-06	0.00525619	8343.6	-0.00115813	0.999076	0.00320445	0.00544366	8292.61	0.588657	0.556108	0.358005	0.836104	9083	dmri_rsirndgm_cdk_mean	NA	0.957143	0.968457	0	0	0	0	1	1
rsfmri_c_ngd_ca_ngd_smh	0.00364009	0.00938212	8420.45	0.387981	0.69804	0.00206337	0.00962965	8308.41	0.214272	0.83034	0.184982	0.911657	NA	NA	NA	NA	9322	14412	4232	5090	337	172	0.0055709	0.0100206	7384.84	0.555943	0.578267	0.00724489	0.00982476	7419.64	0.737411	0.460896	0.794385	0.672205	8248	12791	-0.00641252	0.0131592	4308.94	-0.487302	0.626069	-0.00212895	0.0137566	4338.17	-0.154759	0.877019	0.264596	0.87608	4636	7365	-0.00875985	0.00859628	9257.78	-1.01903	0.308217	-0.0144133	0.00860162	9167.36	-1.67564	0.0938419	3.70212	0.157071	10129	15610	-0.0148583	0.0452336	450.324	-0.32848	0.742702	509	777	-0.00242191	0.01132	7878.49	-0.21395	0.830592	0.0114949	0.011733	7574.8	0.979707	0.327262	1.06156	0.588145	8397	rsmfri_cortical	NA	0.959749	0.968457	0	0	0	0	1	1
dmri_rsifnigm_cdk_lolh	-0.00131147	0.00614926	8759.81	-0.213273	0.831119	0.00219412	0.00637292	8460.85	0.344288	0.730638	0.18315	0.912493	NA	NA	NA	NA	9798	15453	4143	5655	351	179	0.00153631	0.00657337	7761.17	0.233717	0.815211	0.00065061	0.0065195	7456.85	0.0997945	0.92051	0.0605636	0.970172	8656	13689	-0.00335211	0.00885943	4367.72	-0.378366	0.705177	0.0139739	0.00923637	4431.42	1.51292	0.130371	2.57996	0.275277	4817	7812	0.0024231	0.0057404	9667.46	0.422114	0.672951	0.00846849	0.00577247	9354.24	1.46705	0.142397	2.27823	0.320102	10662	16755	0.0042808	0.0303036	384.258	0.141264	0.887736	530	823	-0.00201277	0.00738306	8353.8	-0.27262	0.785152	-0.000739358	0.00764677	8307.18	-0.096689	0.922976	0.080292	0.960649	9083	dmri_rsifnigm_cdk_mean	NA	0.960519	0.968457	0	0	0	0	1	1
dmri_rsirnt_scs_lvlh	0.00196315	0.00847366	9074.73	0.231677	0.816794	0.00325906	0.00885717	8857.81	0.367958	0.712914	0.182924	0.912596	NA	NA	NA	NA	9800	15455	4145	5655	351	179	0.00513598	0.00903629	7965.56	0.568373	0.569798	0.0110638	0.00907295	7812.29	1.21943	0.222717	1.73135	0.420768	8658	13691	0.00376468	0.0119016	4380.57	0.316318	0.751776	0.00748429	0.0124617	4495.79	0.600584	0.548147	0.437227	0.803632	4817	7812	0.00723657	0.00771841	10011.9	0.937573	0.348487	0.0107572	0.00781272	9766.75	1.37688	0.168581	2.72951	0.255443	10664	16757	0.00156281	0.0392737	391.129	0.0397927	0.968279	530	823	0.00347097	0.00895903	8458.38	0.387427	0.69845	0.00167983	0.00928305	8462.7	0.180957	0.856406	0.177702	0.914982	9085	dmri_rsirntgm_cdk_mean	NA	0.960627	0.968457	0	0	0	0	1	1
dmri_rsirntgm_cdk_lorh	-0.00146797	0.00518196	8713.08	-0.283285	0.776965	0.00158792	0.00537577	8410.58	0.295385	0.767707	0.187216	0.91064	NA	NA	NA	NA	9798	15453	4143	5655	351	179	-0.004315	0.00555769	7674.65	-0.776402	0.437536	0.00140297	0.00551665	7350.11	0.254316	0.799258	0.713266	0.700029	8656	13689	-0.00353867	0.00735539	4223.98	-0.481099	0.630471	0.00445506	0.00764173	4228.04	0.582991	0.55993	0.626477	0.731076	4817	7812	-0.00230531	0.00475847	9596.21	-0.484466	0.628066	0.00318771	0.00478974	9285.66	0.665529	0.505729	0.703409	0.703488	10662	16755	-0.00462413	0.0256791	409.531	-0.180074	0.857184	530	823	-0.00455142	0.00602282	8297.43	-0.755695	0.449853	0.0051271	0.00623774	8265.9	0.821947	0.411131	1.38613	0.50004	9083	dmri_rsirntgm_cdk_mean	NA	0.960627	0.968457	0	0	0	0	1	1
dmri_dtitd_fiberat_cc	-0.000504275	0.00341782	9216.84	-0.147543	0.882707	0.00138986	0.00356836	9000.7	0.389496	0.696918	0.185396	0.911469	NA	NA	NA	NA	9800	15455	4145	5655	351	179	-0.00171525	0.00363613	8115.5	-0.471725	0.637136	-1.7e-05	0.00364316	7925.66	-0.00466758	0.996276	0.222914	0.89453	8658	13691	0.000242187	0.00470416	4433.19	0.0514837	0.958942	-0.000949551	0.00491602	4516.04	-0.193155	0.846847	0.0443978	0.978046	4817	7812	-0.00136143	0.00312732	10156.5	-0.435335	0.663329	-0.00153089	0.00316375	9913.71	-0.483883	0.628479	0.411933	0.81386	10664	16757	-0.00174593	0.0169629	435.555	-0.102926	0.918069	530	823	-0.00267756	0.00370249	8466.52	-0.72318	0.469589	0.000744449	0.00383434	8478.6	0.194153	0.846061	0.600248	0.740726	9085	dmri_dtitd_fiberat_allfibers	NA	0.962446	0.968457	0	0	0	0	1	1
dmri_dtimd_fiberat_uncrh	0.000544499	0.00610402	8996.49	0.0892033	0.928922	-0.00254996	0.00634205	8694.95	-0.402072	0.687641	0.181699	0.913155	NA	NA	NA	NA	9800	15455	4145	5655	351	179	0.00014883	0.00652048	7924.25	0.0228249	0.98179	-0.000256065	0.00649334	7639.42	-0.0394349	0.968545	0.00265055	0.998676	8658	13691	-0.0114968	0.008731	4370	-1.31678	0.187982	0.00683079	0.00911411	4446.94	0.749474	0.453611	2.49373	0.287405	4817	7812	-0.000802206	0.00555668	9871.54	-0.144368	0.885213	0.00196935	0.00559773	9565.01	0.351813	0.724987	0.147847	0.928743	10664	16757	0.0171308	0.0304775	400.818	0.56208	0.574376	530	823	0.000732513	0.00708306	8353.34	0.103418	0.917634	-0.00257146	0.00733494	8319.36	-0.350577	0.725914	0.146905	0.92918	9085	dmri_dtimd_fiberat_allfibers	NA	0.998629	0.968457	0	0	0	0	1	1
dmri_dtivol_fiberat_pscslh	0.00108119	0.00548008	9153.07	0.197295	0.843601	0.00223857	0.00572588	8900.69	0.390956	0.695839	0.180037	0.913914	NA	NA	NA	NA	9800	15455	4145	5655	351	179	0.00069846	0.0058511	8056.14	0.119372	0.904983	-0.000211286	0.00588024	7917.88	-0.0359315	0.971338	0.0176877	0.991195	8658	13691	-0.00207802	0.00786702	4387.83	-0.264143	0.791682	0.00128483	0.00828054	4562.61	0.155162	0.8767	0.0957466	0.953255	4817	7812	-0.00254375	0.00498093	10098.4	-0.510697	0.609574	-0.00231896	0.00504022	9829.9	-0.460091	0.645461	0.459731	0.79464	10664	16757	-0.0107829	0.0261318	433.836	-0.412635	0.680078	530	823	0.0030476	0.00600373	8443.04	0.507618	0.611735	0.0023232	0.00622094	8414.48	0.373449	0.708824	0.369584	0.831277	9085	dmri_dtivol_fiberat_allfibers	NA	0.938615	0.968562	0	0	0	0	1	1
dmri_dtitdgm_cdsn_pclrh	-0.00137703	0.00658528	8787.82	-0.209108	0.834369	-0.00264589	0.00683563	8481.99	-0.387072	0.698712	0.180024	0.91392	NA	NA	NA	NA	9798	15452	4144	5654	351	179	-0.00656028	0.0070396	7753.66	-0.931912	0.351411	-0.00588164	0.00700192	7454.17	-0.840004	0.400933	1.44308	0.486003	8656	13688	-0.00761782	0.00921846	4378.56	-0.826366	0.408641	-0.0182412	0.00963592	4428.35	-1.89304	0.0584171	4.03714	0.132845	4817	7812	0.00330186	0.00600722	9660.74	0.549648	0.582573	0.00806758	0.00604515	9356.25	1.33455	0.182055	2.03368	0.361736	10662	16754	0.0364035	0.0310885	405.803	1.17096	0.2423	530	823	-0.00410124	0.00780442	8394.82	-0.525503	0.599248	-0.00222539	0.00808407	8354.49	-0.27528	0.783108	0.331752	0.847151	9082	dmri_dtitdgm_cdsn_mean	NA	0.940768	0.968562	0	0	0	0	1	1
dmri_rsirndgm_cdk_lolh	-0.0003997	0.00557146	9019.18	-0.0717406	0.94281	0.0023415	0.00578557	8715.94	0.404715	0.685697	0.177399	0.915121	NA	NA	NA	NA	9798	15453	4143	5655	351	179	-0.00323332	0.00593755	7937.19	-0.544556	0.586074	0.00498718	0.00590647	7647.79	0.844359	0.398495	1.11429	0.572843	8656	13689	-0.00242156	0.00802732	4392.79	-0.301665	0.762922	0.00517171	0.00837996	4455.81	0.617153	0.537166	0.510473	0.774733	4817	7812	0.0011867	0.00509941	9898.6	0.232713	0.815989	0.00405772	0.00513514	9587.95	0.790186	0.429439	0.662146	0.718153	10662	16755	0.00525263	0.0277625	367.899	0.189199	0.850041	530	823	-0.0024675	0.00617028	8342.95	-0.399901	0.68924	0.000182726	0.00639085	8312.16	0.0285918	0.977191	0.164149	0.921203	9083	dmri_rsirndgm_cdk_mean	NA	0.957143	0.969481	0	0	0	0	1	1
rsfmri_c_ngd_cgc_ngd_fo	0.000995508	0.00970741	8596.43	0.102551	0.918321	-0.00390972	0.00997032	8448.71	-0.392136	0.694967	0.174319	0.916531	NA	NA	NA	NA	9323	14423	4223	5100	337	172	-0.000851562	0.0103616	7529.56	-0.0821842	0.934502	0.00253906	0.0101577	7522	0.249965	0.802621	0.0731675	0.964077	8249	12801	-0.0125842	0.0135841	4343.48	-0.926388	0.354296	0.00279	0.014199	4358.27	0.196492	0.844234	0.947101	0.622787	4636	7371	0.00231029	0.0088368	9467.75	0.261439	0.793759	-0.00267266	0.0088445	9350.55	-0.302184	0.762519	0.166614	0.920069	10131	15622	0.0186906	0.0469023	403.348	0.398502	0.690471	509	777	-0.00610959	0.0113391	7924.42	-0.538806	0.590036	-0.000897252	0.0117621	7666.13	-0.0762836	0.939195	0.283396	0.867883	8399	rsmfri_cortical	NA	0.959749	0.970621	0	0	0	0	1	1
dmri_rsihntgm_cdk_cnlh	0.00177976	0.00617636	8806.76	0.288158	0.773233	-0.00173386	0.00642331	8505.89	-0.269932	0.787219	0.171618	0.917769	NA	NA	NA	NA	9798	15453	4143	5655	351	179	-0.0006426	0.00656349	7764.46	-0.0979052	0.92201	0.00192947	0.00654433	7496.91	0.294831	0.768131	0.10679	0.948006	8656	13689	0.0106404	0.00920194	4233.01	1.15632	0.247617	-0.0169701	0.00961226	4315.92	-1.76546	0.0775571	4.87765	0.0872631	4817	7812	-0.00386784	0.00572721	9704.58	-0.675345	0.499473	-0.00100294	0.00577463	9400.93	-0.17368	0.862121	0.473172	0.789318	10662	16755	-0.0200784	0.0319783	409.419	-0.627875	0.530436	530	823	-0.00111942	0.00721929	8387.37	-0.15506	0.876778	0.00279087	0.00747929	8358.9	0.373146	0.709049	0.179705	0.914066	9083	dmri_rsihntgm_cdk_mean	NA	0.936499	0.970826	0	0	0	0	1	1
dmri_rsihndwm_cdk_tprh	0.00337139	0.00841317	8791.58	0.400728	0.68863	-0.000555002	0.00872094	8500.29	-0.0636402	0.949258	0.171759	0.917705	NA	NA	NA	NA	9798	15453	4143	5655	351	179	0.00164492	0.00900014	7726.72	0.182765	0.854987	-0.00494864	0.00894118	7477.52	-0.553466	0.579961	0.365811	0.832847	8656	13689	0.00496968	0.0119625	4321.09	0.415439	0.677841	-0.00401939	0.012506	4418.18	-0.321397	0.747925	0.306633	0.857858	4817	7812	-0.00303296	0.00771001	9685.16	-0.393379	0.694048	-0.0039318	0.00774999	9378.04	-0.50733	0.611935	0.401442	0.818141	10662	16755	0.000783344	0.0422392	408.908	0.0185454	0.985213	530	823	0.00877147	0.00985836	8332.6	0.88975	0.373626	0.00249244	0.0102104	8279.31	0.244107	0.807154	0.821787	0.663058	9083	dmri_rsihndwm_cdk_mean	NA	0.953929	0.970826	0	0	0	0	1	1
dmri_dtitd_fiberat_cghrh	-0.00218736	0.00712445	8957.78	-0.307022	0.758834	-0.00224062	0.00741397	8663.75	-0.302216	0.762495	0.170986	0.91806	NA	NA	NA	NA	9800	15454	4146	5654	351	179	0.00212734	0.00757619	7899.27	0.280793	0.778877	0.00400743	0.00756051	7645.89	0.530047	0.596095	0.334827	0.84585	8658	13690	-0.00760697	0.0100146	4319.64	-0.759586	0.447543	-0.00120633	0.0104681	4427.11	-0.115238	0.908262	0.579627	0.748403	4817	7812	0.000236974	0.00646864	9874.89	0.0366342	0.970777	0.00347748	0.00652357	9569.83	0.533064	0.594002	0.282332	0.868345	10664	16756	0.0031936	0.0370558	432.087	0.0861837	0.93136	530	823	0.0055769	0.00804433	8333.35	0.693271	0.488159	0.00282768	0.00833126	8307.01	0.339406	0.734312	0.555469	0.757498	9084	dmri_dtitd_fiberat_allfibers	NA	0.962446	0.970826	0	0	0	0	1	1
dmri_rsihnd_scs_agrh	-0.000598106	0.00552717	8973.04	-0.108212	0.91383	-0.00235088	0.00574186	8670.13	-0.409428	0.682236	0.173033	0.917121	NA	NA	NA	NA	9800	15455	4145	5655	351	179	0.000378049	0.00588463	7935.73	0.0642434	0.948778	-0.00563353	0.00585826	7649.35	-0.961639	0.336261	0.957822	0.619458	8658	13691	0.00304779	0.00824993	4396.33	0.369432	0.711823	-0.00641292	0.00861456	4446.55	-0.744428	0.456657	0.759645	0.683983	4817	7812	-0.00506173	0.00503665	9901.47	-1.00498	0.314931	-0.00291433	0.005072	9594.77	-0.574592	0.565581	1.29475	0.523418	10664	16757	0.00610902	0.0281623	369.207	0.216922	0.828389	530	823	-0.00113533	0.00640177	8429.23	-0.177346	0.859241	-0.00566987	0.00663227	8399.83	-0.854892	0.392635	0.745918	0.688694	9085	dmri_rsihndgm_cdk_mean	NA	0.96539	0.970826	0	0	0	0	1	1
dmri_rsirntwm_cdk_lorh	0.0010124	0.00487144	9075.66	0.207823	0.835371	0.00187945	0.00506544	8781.98	0.371033	0.710622	0.168245	0.919319	NA	NA	NA	NA	9798	15453	4143	5655	351	179	-0.000922921	0.00520008	8004.84	-0.177482	0.859134	0.00232417	0.0051832	7726.55	0.448405	0.653874	0.251968	0.881629	8656	13689	-0.0035478	0.00679158	4399.57	-0.522382	0.601431	0.00102916	0.00708853	4455.43	0.145186	0.88457	0.310643	0.85614	4817	7812	-0.00148835	0.00444475	9992.11	-0.334856	0.737741	0.00098668	0.00448044	9693.13	0.22022	0.825705	0.16567	0.920503	10662	16755	-0.00102186	0.0239162	415.587	-0.0427266	0.96594	530	823	0.00434936	0.00573007	8434.29	0.759041	0.447849	0.00108837	0.00593614	8420.4	0.183346	0.854531	0.598237	0.741471	9083	dmri_rsirntwm_cdk_mean	NA	0.953544	0.971097	0	0	0	0	1	1
dmri_rsirnd_scs_lvlh	0.00219508	0.00826248	8917.54	0.265669	0.790501	0.0028374	0.00863238	8691.71	0.328693	0.742396	0.169249	0.918857	NA	NA	NA	NA	9800	15455	4145	5655	351	179	0.00518314	0.00879739	7825.23	0.589167	0.555766	0.011052	0.00882665	7656.05	1.25211	0.210567	1.82112	0.402299	8658	13691	0.00248243	0.0116159	4313.48	0.21371	0.830784	0.00638641	0.0121575	4416.93	0.525308	0.599395	0.301976	0.859858	4817	7812	0.00977055	0.00752499	9844.38	1.29841	0.194176	0.0121741	0.00761385	9593.17	1.59894	0.109867	4.14335	0.125975	10664	16757	-0.00221413	0.0388433	395.625	-0.0570015	0.954573	530	823	0.00446815	0.00863263	8426.07	0.517588	0.604759	0.00257062	0.00894476	8432.01	0.287389	0.773822	0.327928	0.848772	9085	dmri_rsirndgm_cdk_mean	NA	0.957143	0.971097	0	0	0	0	1	1
rsfmri_cor_ngd_vs_scs_thprh	-0.00375287	0.00917992	8107.57	-0.408813	0.682688	0.00034002	0.00941957	8033.8	0.0360972	0.971206	0.168574	0.919167	NA	NA	NA	NA	9325	14427	4223	5102	337	172	-0.0062293	0.00979635	7059.8	-0.635879	0.524876	0.000155232	0.00960764	7140.68	0.0161571	0.98711	0.407855	0.815522	8251	12805	-0.0303158	0.0127663	4108.56	-2.37467	0.0176102	-0.0021714	0.0133514	4171.74	-0.162634	0.870815	5.78045	0.0555638	4638	7375	0.00384196	0.00844546	8926.32	0.454914	0.649182	0.0127103	0.00844864	8854.47	1.50442	0.132508	2.48086	0.289259	10133	15626	-0.013978	0.0430753	366.581	-0.324501	0.745744	509	777	-0.00815444	0.0113519	7855.01	-0.718331	0.472574	0.00031539	0.0117573	7520.58	0.026825	0.9786	0.516483	0.772409	8402	rsmfri_subcortical	NA	0.989671	0.971097	0	0	0	0	1	1
dmri_rsirniwm_cdk_icrh	0.000300153	0.00445056	9027.2	0.0674417	0.946232	-0.00177063	0.0046293	8743.66	-0.382483	0.702112	0.15832	0.923892	NA	NA	NA	NA	9798	15453	4143	5655	351	179	-0.00189202	0.00475176	7939.46	-0.398172	0.690514	-0.00448494	0.00473698	7660.99	-0.946792	0.343775	0.994636	0.60816	8656	13689	-0.000801741	0.00621337	4370.07	-0.129035	0.897336	-0.00921172	0.00648479	4432.55	-1.42051	0.155529	2.04272	0.360104	4817	7812	-0.00413406	0.00409133	9956.19	-1.01044	0.312307	-0.00999944	0.00412655	9664.81	-2.4232	0.0154028	6.7115	0.0348832	10662	16755	-0.00676767	0.0241377	403.806	-0.280377	0.779332	530	823	0.000455741	0.00505008	8425.82	0.0902443	0.928095	-0.00132804	0.00523177	8421	-0.253841	0.799625	0.078592	0.961466	9083	dmri_rsirniwm_cdk_mean	NA	0.937479	0.971349	0	0	0	0	1	1
dmri_rsihnigm_cdk_errh	0.00324547	0.0087272	8965.63	0.371879	0.709991	-0.00110594	0.00906974	8650.02	-0.121937	0.902951	0.163938	0.9213	NA	NA	NA	NA	9798	15453	4143	5655	351	179	0.00367621	0.00931925	7919.76	0.394475	0.693241	-0.00382243	0.00929382	7669.1	-0.411287	0.680873	0.356164	0.836874	8656	13689	-0.00393409	0.0122278	4480.77	-0.321734	0.74767	-2.33e-06	0.0128115	4561.43	-0.000181541	0.999855	0.10533	0.948698	4817	7812	-0.00134333	0.00796567	9876.83	-0.168639	0.866084	-0.00996712	0.00802208	9560.07	-1.24246	0.214097	1.53702	0.463703	10662	16755	0.0124713	0.0438623	399.464	0.284328	0.776307	530	823	-0.00119648	0.0097975	8377.97	-0.122121	0.902806	-0.00177051	0.0101483	8331.74	-0.174463	0.861506	0.0393701	0.980507	9083	dmri_rsihnigm_cdk_mean	NA	0.940102	0.971349	0	0	0	0	1	1
dmri_dtitd_scts_caudatelh	0.00232313	0.0077326	8874.93	0.300433	0.763854	0.0023678	0.00801833	8571.33	0.295298	0.767773	0.165129	0.920752	NA	NA	NA	NA	9800	15454	4146	5654	351	179	0.00252623	0.00826027	7816.68	0.305829	0.759743	-0.000551137	0.00820085	7502.61	-0.0672048	0.94642	0.10461	0.949039	8658	13690	0.00693661	0.0107278	4397.68	0.646604	0.517922	-0.00501845	0.0111926	4422.38	-0.448373	0.653906	0.681968	0.71107	4817	7812	-0.00303489	0.00704277	9751.3	-0.430923	0.666534	-0.00684903	0.00708366	9446	-0.966878	0.33363	1.08044	0.58262	10664	16756	-0.0443382	0.0391887	467.287	-1.1314	0.258466	530	823	0.00869337	0.00898408	8421.74	0.967641	0.333251	0.00874716	0.0093049	8381.04	0.94006	0.347214	1.69027	0.4295	9084	dmri_dtitdgm_cdsn_mean	NA	0.940768	0.971349	0	0	0	0	1	1
dmri_rsirntwm_cdk_smlh	-0.00100394	0.00417563	8805.7	-0.240428	0.810004	0.00122879	0.00433804	8472.63	0.283258	0.776986	0.153967	0.925905	NA	NA	NA	NA	9798	15453	4143	5655	351	179	-0.000331053	0.00444236	7688.85	-0.074522	0.940597	0.00037437	0.00442921	7448.32	0.0845229	0.932643	0.0143583	0.992847	8656	13689	0.00144548	0.00572427	4327.13	0.252517	0.800653	-0.000654066	0.00600632	4486.4	-0.108896	0.91329	0.0829343	0.959381	4817	7812	-0.00378604	0.00382077	9699.16	-0.990912	0.321753	-0.00301618	0.00384662	9354.19	-0.784112	0.432994	1.54594	0.461639	10662	16755	-0.0120615	0.023714	428.994	-0.508625	0.611277	530	823	0.0013562	0.00492941	8261.4	0.275124	0.783228	0.0010196	0.00510541	8209.47	0.19971	0.841712	0.107091	0.947863	9083	dmri_rsirntwm_cdk_mean	NA	0.953544	0.971349	0	0	0	0	1	1
dmri_dtimdgm_cdsn_mlobfrrh	-0.000683798	0.00702453	8622.62	-0.0973442	0.922455	0.00268194	0.00727458	8333.07	0.368673	0.712381	0.155364	0.925259	NA	NA	NA	NA	9798	15452	4144	5654	351	179	-0.00169064	0.00746655	7546.59	-0.226428	0.820874	0.00283648	0.00739556	7257.18	0.383538	0.701332	0.2168	0.897269	8656	13688	-0.00521508	0.00956525	4329.25	-0.545211	0.585636	-0.00991823	0.00994869	4355.48	-0.996938	0.31885	1.19751	0.549496	4817	7812	-0.00262168	0.00640325	9461.02	-0.40943	0.682234	0.000189828	0.00643229	9153.46	0.0295117	0.976457	0.173504	0.916904	10662	16754	-0.0202006	0.036228	464.313	-0.557596	0.577389	530	823	0.00611626	0.00820032	8291	0.745856	0.455775	0.00331006	0.00849413	8239.72	0.389688	0.696777	0.659552	0.719085	9082	dmri_dtimdgm_cdsn_mean	NA	0.957065	0.971349	0	0	0	0	1	1
dmri_dtimdgm_cdsn_banksstsrh	0.00216148	0.00560885	8664.38	0.38537	0.699973	0.000874851	0.005817	8354.87	0.150395	0.880456	0.162215	0.922094	NA	NA	NA	NA	9798	15452	4144	5654	351	179	0.00706863	0.00597059	7609.55	1.18391	0.236487	0.00387252	0.00593339	7342.73	0.652666	0.513992	1.70706	0.425909	8656	13688	0.00228637	0.00769093	4305.89	0.297281	0.766266	0.00744947	0.00804271	4415.56	0.92624	0.354372	0.932347	0.627398	4817	7812	-0.00494156	0.00511605	9564.86	-0.965894	0.334122	-0.000998831	0.00514479	9246.01	-0.194144	0.846067	0.963864	0.617589	10662	16754	-0.00511336	0.025963	412.397	-0.196948	0.843965	530	823	-0.00146134	0.00716165	8304.87	-0.204051	0.838319	0.00462386	0.00741796	8252.21	0.623332	0.533083	0.474263	0.788887	9082	dmri_dtimdgm_cdsn_mean	NA	0.957065	0.971349	0	0	0	0	1	1
dmri_dtimdgm_cdsn_cdmfrlh	-0.00184608	0.00482014	8621.36	-0.382993	0.701734	-0.000745917	0.00499949	8316.62	-0.149198	0.881401	0.158005	0.924037	NA	NA	NA	NA	9798	15452	4144	5654	351	179	-0.00441444	0.00516321	7596.73	-0.85498	0.392589	-0.000127878	0.00512686	7303.33	-0.0249427	0.980101	0.732646	0.693279	8656	13688	0.00271865	0.00667874	4196.84	0.40706	0.683985	0.0060524	0.00695974	4286.53	0.86963	0.384551	0.877595	0.644811	4817	7812	-0.00353565	0.00442146	9461.73	-0.799657	0.42393	-0.00140318	0.00444805	9140.07	-0.315459	0.752421	0.718179	0.698312	10662	16754	-0.00121908	0.0221893	430.53	-0.0549398	0.956212	530	823	0.00120794	0.00596924	8198.75	0.202362	0.839639	-0.00287918	0.00618355	8164.37	-0.465619	0.641501	0.280158	0.86929	9082	dmri_dtimdgm_cdsn_mean	NA	0.957065	0.971349	0	0	0	0	1	1
rsfmri_c_ngd_cgc_ngd_smm	-0.00200879	0.00955226	8409.32	-0.210294	0.833443	-0.00358783	0.00980418	8284.56	-0.365949	0.714413	0.154729	0.925553	NA	NA	NA	NA	9323	14423	4223	5100	337	172	-0.00377126	0.0102023	7373.67	-0.369649	0.711655	-0.00802305	0.0100022	7401.51	-0.802128	0.422505	0.723925	0.696308	8249	12801	-0.0142246	0.0132886	4230.08	-1.07044	0.284483	-0.0141346	0.0138927	4265.98	-1.01741	0.309014	1.9134	0.384158	4636	7371	-0.0100717	0.0086758	9253.34	-1.16089	0.245717	-0.00200907	0.00867547	9145.49	-0.23158	0.816869	1.38458	0.500429	10131	15622	0.0478242	0.0466438	403.237	1.02531	0.305834	509	777	-0.00340647	0.0114497	7917.22	-0.297516	0.766081	0.0051034	0.0118617	7623.75	0.430241	0.667033	0.323227	0.85077	8399	rsmfri_cortical	NA	0.959749	0.971349	0	0	0	0	1	1
rsfmri_c_ngd_cgc_ngd_sa	0.00364629	0.00986712	8623.28	0.36954	0.711734	-0.0012293	0.0101299	8452.11	-0.121354	0.903414	0.156361	0.924798	NA	NA	NA	NA	9323	14423	4223	5100	337	172	0.00208117	0.010529	7574.44	0.197661	0.843316	-0.004885	0.0103204	7568.36	-0.473335	0.635988	0.278252	0.870118	8249	12801	-0.00298934	0.0136326	4338.49	-0.219279	0.826443	-0.00890172	0.0142583	4367.21	-0.624317	0.532452	0.421805	0.809853	4636	7371	-0.00228763	0.00898902	9525.35	-0.254492	0.799121	-0.0094287	0.00898915	9384.42	-1.0489	0.294252	1.1311	0.568048	10131	15622	0.0313516	0.0463289	412.604	0.676717	0.498965	509	777	0.00796065	0.0114986	7909.33	0.692313	0.488761	-0.00581614	0.0119236	7631.09	-0.487783	0.625717	0.771541	0.679926	8399	rsmfri_cortical	NA	0.959749	0.971349	0	0	0	0	1	1
dmri_rsifnigm_cdk_fprh	-0.000913942	0.00791911	9332.7	-0.11541	0.908123	-0.00314838	0.00818758	9137.82	-0.384531	0.700594	0.162031	0.922179	NA	NA	NA	NA	9798	15453	4143	5655	351	179	-0.000550787	0.00849578	7465.67	-0.0648307	0.948311	-0.00297002	0.00840624	7283.55	-0.353312	0.723865	0.124845	0.939486	8656	13689	-0.00236488	0.0112512	4327.27	-0.210189	0.83353	-0.0164459	0.0117462	4402.68	-1.4001	0.161553	1.98626	0.370415	4817	7812	-0.00722984	0.00728539	9340.96	-0.992376	0.32104	-0.00899217	0.00730487	9080.72	-1.23098	0.218361	2.39763	0.301551	10662	16755	-0.0240947	0.0379587	414.578	-0.634761	0.525935	530	823	-0.00932486	0.00967987	8328.16	-0.963326	0.335412	0.00547668	0.0100237	8257.88	0.546376	0.584822	1.32655	0.51516	9083	dmri_rsifnigm_cdk_mean	NA	0.960603	0.971349	0	0	0	0	1	1
dmri_dtifawm_cdsn_cdancntelh	-0.00286766	0.00909799	9014.72	-0.315197	0.752619	-0.00269061	0.0094645	8697.3	-0.284284	0.776199	0.165095	0.920768	NA	NA	NA	NA	9798	15452	4144	5654	351	179	-0.00445333	0.00971766	7943.66	-0.458271	0.64677	-0.00439191	0.00970661	7709.39	-0.452466	0.650946	0.381655	0.826275	8656	13688	-0.00928747	0.0127384	4430.11	-0.729092	0.465984	0.00437583	0.0133587	4545.7	0.327563	0.743257	0.69359	0.70695	4817	7812	0.00389348	0.00830765	9955.89	0.468663	0.639321	0.00286426	0.00837239	9634.99	0.342107	0.732278	0.321468	0.851518	10662	16754	0.0131402	0.0459001	429.579	0.286278	0.774803	530	823	-0.00053138	0.00978142	8349.13	-0.0543255	0.956677	-0.00148196	0.0101317	8307.16	-0.146269	0.883713	0.0231009	0.988516	9082	dmri_dtifawm_cdsn_mean	NA	0.962621	0.971349	0	0	0	0	1	1
dmri_rsirnigm_cdk_fprh	0.00184616	0.007185	8609.17	0.256947	0.797226	0.00238648	0.0074473	8304.44	0.320449	0.748636	0.154667	0.925581	NA	NA	NA	NA	9798	15453	4143	5655	351	179	0.00369415	0.00764242	7581.67	0.483374	0.628844	-0.00198904	0.00759175	7331.09	-0.262	0.793329	0.335505	0.845563	8656	13689	0.00753359	0.00973307	4278.41	0.77402	0.438962	0.00823736	0.0101573	4358.36	0.810981	0.417421	1.16843	0.557544	4817	7812	0.00207638	0.00652656	9465.32	0.318143	0.750383	0.00262976	0.00656014	9144.11	0.40087	0.688525	0.250102	0.882452	10662	16755	0.0513019	0.0356216	380.025	1.44019	0.150638	530	823	0.00371024	0.00816777	8243	0.454253	0.649659	0.00797103	0.00845828	8182.51	0.942394	0.346019	1.01998	0.600502	9083	dmri_rsirnigm_cdk_mean	NA	0.96499	0.971349	0	0	0	0	1	1
dmri_dtildgm_cdsn_tmpolelh	0.00127616	0.00722171	8759.54	0.176712	0.859739	0.00282362	0.00748591	8458.95	0.377192	0.706041	0.156184	0.924879	NA	NA	NA	NA	9798	15452	4144	5654	351	179	-0.000182043	0.00763842	7653.25	-0.0238325	0.980987	0.00504645	0.00758363	7388.52	0.665441	0.505789	0.442873	0.801367	8656	13688	-0.0103068	0.0100413	4387.51	-1.02644	0.304739	0.00613003	0.0105009	4511.81	0.583762	0.55941	1.55065	0.460553	4817	7812	0.00390061	0.00660257	9661.4	0.590771	0.554688	0.00990494	0.0066368	9347.47	1.49243	0.135621	2.50387	0.28595	10662	16754	0.00222498	0.0373871	424.354	0.059512	0.952572	530	823	0.00696906	0.00856795	8315.96	0.813387	0.416019	-0.00324583	0.00887432	8258.87	-0.365755	0.714557	0.857295	0.65139	9082	dmri_dtildgm_cdsn_mean	NA	0.968811	0.971349	0	0	0	0	1	1
dmri_dtildgm_cdsn_mdobofrh	0.00241104	0.0060794	9008.12	0.396592	0.691678	0.000757008	0.00630145	8712.08	0.120132	0.904381	0.163605	0.921454	NA	NA	NA	NA	9798	15452	4144	5654	351	179	0.00108808	0.00642688	7953.87	0.169301	0.865564	0.000753389	0.00637586	7647.79	0.118163	0.905942	0.0390006	0.980689	8656	13688	-0.00299745	0.00838691	4543.26	-0.357396	0.720812	-0.00548489	0.00874034	4556.48	-0.627538	0.530338	0.47944	0.786848	4817	7812	0.000599897	0.00554934	9860.61	0.108102	0.913917	-0.00423665	0.00557863	9557.97	-0.759443	0.447606	0.597733	0.741658	10662	16754	-0.00175396	0.0307432	420.775	-0.0570518	0.954531	530	823	0.00477536	0.00689356	8442.22	0.692728	0.488499	0.00325257	0.0071406	8399.91	0.455504	0.648759	0.635588	0.727753	9082	dmri_dtildgm_cdsn_mean	NA	0.968811	0.971349	0	0	0	0	1	1
dmri_rsihnd_fib_ifsfclh	-0.00274439	0.00679171	8914.42	-0.404079	0.686164	-0.000142867	0.00706705	8613.88	-0.0202159	0.983872	0.16109	0.922613	NA	NA	NA	NA	9800	15455	4145	5655	351	179	-0.00561059	0.0072636	7852.49	-0.772426	0.439885	0.000966476	0.00725145	7606.08	0.13328	0.893975	0.63479	0.728043	8658	13691	0.00377796	0.0094562	4354.12	0.399523	0.689528	-0.000895008	0.00990864	4460.69	-0.090326	0.928032	0.179798	0.914024	4817	7812	-0.00533171	0.00619657	9802.64	-0.860429	0.389574	-0.00637708	0.00624939	9493.06	-1.02043	0.307549	1.71237	0.42478	10664	16757	0.0115866	0.0320585	458.905	0.361419	0.717952	530	823	-0.00230564	0.00794537	8375.33	-0.290187	0.77168	0.000864146	0.00823085	8341.08	0.104989	0.916387	0.100067	0.951198	9085	dmri_rsihnd_fib_allfib	NA	0.970805	0.971349	0	0	0	0	1	1
rsfmri_cor_ngd_df_scs_aglh	0.00365484	0.00919578	8069.93	0.397448	0.691048	-0.000587304	0.00943479	8031.11	-0.0622487	0.950366	0.160223	0.923013	NA	NA	NA	NA	9325	14427	4223	5102	337	172	0.00327206	0.00982861	7095.39	0.332911	0.739211	0.00466045	0.00964058	7188.92	0.48342	0.628812	0.30402	0.85898	8251	12805	-0.0216053	0.0127231	4195.41	-1.69811	0.0895614	-0.00702649	0.0133061	4255.19	-0.528064	0.597482	2.9983	0.22332	4638	7375	0.00442099	0.00837398	8916.39	0.527943	0.597552	-0.000403432	0.00837538	8888.87	-0.0481687	0.961583	0.272936	0.872434	10133	15626	0.00925496	0.0432392	422.787	0.214041	0.830618	509	777	0.00227593	0.0114524	7877.99	0.198729	0.84248	-0.00386953	0.0118443	7533.2	-0.326701	0.743903	0.163653	0.921432	8402	rsmfri_subcortical	NA	0.989671	0.971349	0	0	0	0	1	1
smri_sulc_cdk_banksstsrh	-0.00365888	0.0103227	9514.98	-0.35445	0.72301	-0.00262208	0.0106901	9176.83	-0.245282	0.806244	0.157783	0.92414	NA	NA	NA	NA	10186	16641	3731	6455	373	195	-0.00495994	0.0110135	8358.47	-0.45035	0.65247	-0.00550456	0.0109736	8177.5	-0.501616	0.615951	0.398392	0.819389	9000	14750	0.00636452	0.0145179	4491.55	0.438392	0.661123	0.00544365	0.0151734	4619.39	0.358763	0.719789	0.364609	0.833348	4962	8316	-0.00242674	0.00938664	10517.1	-0.258531	0.796002	-0.00422288	0.00947668	10121.2	-0.445608	0.65589	0.251333	0.881909	11093	18051	0.00446687	0.0487337	487.172	0.0916588	0.927007	568	907	-0.00443868	0.010556	9274.08	-0.420488	0.674139	-0.00357025	0.0109439	9005.59	-0.326233	0.744255	0.233849	0.889652	9944	smri_sulc_cdk_mean	NA	0.996001	0.971349	0	0	0	0	1	1
dmri_dtifagm_cdsn_ihcntelh	0.00180574	0.00632694	9047.53	0.285405	0.77534	-0.00169055	0.00657131	8739.43	-0.257262	0.796983	0.165102	0.920764	NA	NA	NA	NA	9798	15452	4144	5654	351	179	0.00124053	0.0067888	7952.82	0.182732	0.855013	-0.00372735	0.00676199	7682.37	-0.551221	0.581498	0.360311	0.83514	8656	13688	-0.000529025	0.00908924	4414.57	-0.0582034	0.953589	0.00297588	0.00952702	4513.24	0.312362	0.75478	0.106391	0.948195	4817	7812	0.00632456	0.0057507	9924.03	1.09979	0.27145	0.00439243	0.00578932	9611.01	0.758712	0.448044	1.72405	0.422306	10662	16754	0.00949473	0.0306356	389.38	0.309925	0.756784	530	823	0.00141131	0.00701577	8429.75	0.201162	0.840577	-0.00424513	0.0072659	8385.04	-0.584253	0.559066	0.407705	0.815583	9082	dmri_dtifagm_cdsn_mean	NA	0.997435	0.971349	0	0	0	0	1	1
dmri_dtimd_fiberat_tslfrh	0.0021195	0.00538134	8911.04	0.393862	0.693693	0.000340363	0.00561312	8664.29	0.060637	0.95165	0.156167	0.924887	NA	NA	NA	NA	9800	15455	4145	5655	351	179	0.00271374	0.0057524	7850.7	0.471757	0.637113	-0.000288584	0.00575929	7641.89	-0.0501075	0.960038	0.231939	0.890502	8658	13691	-0.00227037	0.00754129	4219.96	-0.301059	0.763384	0.0026559	0.00790229	4333.93	0.336093	0.736817	0.221539	0.895145	4817	7812	0.00372847	0.00489335	9817.72	0.761947	0.44611	-0.000743736	0.00494573	9558.1	-0.150379	0.880468	0.613942	0.735672	10664	16757	0.0107657	0.0271136	431.179	0.397058	0.691521	530	823	0.00182666	0.00616115	8466.51	0.29648	0.766871	0.00398639	0.00638105	8466.17	0.624723	0.53217	0.450009	0.798513	9085	dmri_dtimd_fiberat_allfibers	NA	0.998629	0.971349	0	0	0	0	1	1
dmri_rsihndwm_cdk_icrh	0.00297774	0.00835824	8915.13	0.356264	0.721652	0.0016972	0.00868646	8609.79	0.195384	0.845097	0.153159	0.926279	NA	NA	NA	NA	9798	15453	4143	5655	351	179	0.00699302	0.00892872	7850.61	0.783205	0.43353	-0.0019254	0.00889803	7584.02	-0.216385	0.828694	0.700071	0.704663	8656	13689	-0.0161104	0.0117454	4385.74	-1.37164	0.170246	0.00970533	0.0122733	4453.91	0.790766	0.429123	2.73244	0.255069	4817	7812	0.00443224	0.00762969	9816.33	0.58092	0.561308	-0.000615338	0.00768636	9504.64	-0.0800559	0.936194	0.349141	0.839818	10662	16755	-0.0256368	0.0397626	416.925	-0.644746	0.519447	530	823	0.0072696	0.00938153	8366.02	0.774885	0.43843	0.00274439	0.00971784	8327.94	0.282408	0.777638	0.649379	0.722752	9083	dmri_rsihndwm_cdk_mean	NA	0.953929	0.97139	0	0	0	0	1	1
rsfmri_c_ngd_rspltp_ngd_vs	0.0033734	0.00961238	8673.45	0.350943	0.725639	-0.00137401	0.00987193	8507.53	-0.139183	0.889309	0.152142	0.92675	NA	NA	NA	NA	9325	14427	4223	5102	337	172	0.000532765	0.0102952	7620.43	0.051749	0.95873	0.00436989	0.0100922	7604.19	0.432999	0.665028	0.19096	0.908936	8251	12805	0.0258396	0.013465	4343.01	1.91902	0.0550477	0.0162396	0.0140819	4369.59	1.15323	0.248879	4.72283	0.0942868	4638	7375	-0.000593876	0.00878255	9557.25	-0.06762	0.94609	0.000936935	0.00878985	9414.75	0.106593	0.915114	0.0172118	0.991431	10133	15626	-0.0272529	0.047977	438.492	-0.568041	0.570298	509	777	0.0046632	0.011163	7899.41	0.417736	0.676151	-0.000952935	0.0115693	7610.94	-0.0823674	0.934357	0.186551	0.910943	8402	rsmfri_cortical	NA	0.959749	0.971534	0	0	0	0	1	1
dmri_dtitdwm_cdsn_frpolerh	0.00119828	0.00791378	8536.69	0.151417	0.87965	-0.00277814	0.00818583	8303.43	-0.339384	0.734329	0.150157	0.927671	NA	NA	NA	NA	9798	15452	4144	5654	351	179	-0.000307305	0.00843076	7528.5	-0.0364504	0.970924	-0.00381757	0.00834707	7315.37	-0.457355	0.64743	0.214408	0.898342	8656	13688	0.00191001	0.0109043	4360.65	0.175161	0.860961	-0.00571022	0.011384	4419.48	-0.501598	0.615975	0.299163	0.861068	4817	7812	-0.00124079	0.00721223	9414.97	-0.172039	0.86341	-0.00631004	0.00723397	9145.67	-0.872278	0.38308	0.785554	0.675179	10662	16754	0.000636045	0.0375918	399.691	0.0169198	0.986509	530	823	0.000985207	0.00938917	8314.27	0.10493	0.916434	0.00884719	0.00972076	8242.48	0.910133	0.362779	0.824915	0.662021	9082	dmri_dtitdwm_cdsn_mean	NA	0.941313	0.971674	0	0	0	0	1	1
dmri_dtimdgm_cdsn_pslh	0.00160259	0.00483935	8833.31	0.331157	0.740533	0.00106679	0.0050309	8535.01	0.212048	0.832074	0.146266	0.929477	NA	NA	NA	NA	9798	15452	4144	5654	351	179	0.00292248	0.0051761	7792.48	0.56461	0.572355	0.000943967	0.00515805	7511.33	0.183008	0.854796	0.343087	0.842364	8656	13688	-0.00492249	0.00688322	4333.12	-0.715143	0.474559	0.000685231	0.00717952	4377.89	0.0954424	0.923968	0.534591	0.765447	4817	7812	0.00457541	0.00439014	9728.54	1.0422	0.297344	-0.00292852	0.00442345	9425.86	-0.662043	0.50796	1.58248	0.453281	10662	16754	0.0159629	0.0226105	379.368	0.705996	0.480624	530	823	0.000163752	0.00566537	8410.98	0.028904	0.976942	0.00406609	0.00586926	8376.2	0.692776	0.488469	0.494469	0.780958	9082	dmri_dtimdgm_cdsn_mean	NA	0.957065	0.971674	0	0	0	0	1	1
dmri_dtitd_fiberat_cgclh	-0.00199644	0.007598	9114.95	-0.262758	0.792743	0.00199428	0.00791546	8851.93	0.251948	0.801087	0.144794	0.930161	NA	NA	NA	NA	9800	15454	4146	5654	351	179	0.0028196	0.00807015	8044.33	0.349387	0.726808	0.00983162	0.00806259	7799.47	1.21941	0.222725	1.53345	0.464533	8658	13690	-0.0100906	0.0105272	4432.04	-0.958523	0.337851	-0.00294261	0.0110038	4501.31	-0.267419	0.789159	0.975749	0.61393	4817	7812	-0.00830858	0.00692508	10025.9	-1.19978	0.230252	-0.00511511	0.00698867	9749.13	-0.731915	0.464238	1.92917	0.381142	10664	16756	-0.0284997	0.0384589	444.764	-0.741045	0.459057	530	823	-0.00441569	0.00870131	8488.67	-0.507474	0.611836	-0.00235888	0.00901385	8477.74	-0.261695	0.793563	0.301468	0.860077	9084	dmri_dtitd_fiberat_allfibers	NA	0.962446	0.971674	0	0	0	0	1	1
dmri_rsirndwm_cdk_isrh	-0.00235123	0.00610769	8869.4	-0.384962	0.700275	6.47e-05	0.00634374	8571.62	0.0101962	0.991865	0.149998	0.927744	NA	NA	NA	NA	9798	15453	4143	5655	351	179	-0.00402452	0.00650115	7797.66	-0.619047	0.535903	-0.000721869	0.00646664	7501.61	-0.11163	0.91112	0.387762	0.823756	8656	13689	0.0013958	0.00861356	4344.47	0.162047	0.871276	-0.00447655	0.0089674	4372.22	-0.499203	0.617662	0.291637	0.864315	4817	7812	0.00307065	0.0055879	9764.73	0.549518	0.582662	0.00560776	0.00562866	9455.85	0.996288	0.319136	1.25375	0.534258	10662	16755	-0.0274086	0.0327123	437.051	-0.837868	0.402563	530	823	-0.0102378	0.00694419	8379.92	-1.4743	0.140437	-0.00507885	0.00719406	8359.79	-0.705978	0.480222	2.50878	0.28525	9083	dmri_rsirndwm_cdk_mean	NA	0.964975	0.971674	0	0	0	0	1	1
dmri_rsirni_scs_cbwmrh	-0.000625246	0.0067709	9034.99	-0.092343	0.926428	-0.00264426	0.00704911	8775.21	-0.37512	0.707581	0.144654	0.930227	NA	NA	NA	NA	9799	15454	4144	5655	351	179	-0.0038054	0.00720337	7966.83	-0.528281	0.597319	-0.00827222	0.00718629	7700.41	-1.15111	0.249722	1.51263	0.469393	8657	13690	-0.00972481	0.00933367	4347.22	-1.04191	0.297513	-0.00714077	0.00973446	4425.91	-0.733555	0.463259	1.51803	0.468128	4817	7812	0.0043905	0.0061705	9948.62	0.711531	0.476772	0.00199222	0.0062296	9670.41	0.3198	0.749127	0.590937	0.744183	10663	16756	0.00557818	0.0357533	443.139	0.156019	0.876089	530	823	0.0024194	0.00748294	8423	0.323322	0.74646	-0.0076051	0.00775207	8428.05	-0.981041	0.326601	1.14831	0.563179	9084	dmri_rsirnigm_cdk_mean	NA	0.96499	0.971674	0	0	0	0	1	1
dmri_rsirnigm_cdk_lolh	-0.00181463	0.00496622	8827.74	-0.365395	0.714825	-0.000711959	0.00514789	8531.54	-0.138301	0.890006	0.145038	0.930048	NA	NA	NA	NA	9798	15453	4143	5655	351	179	-0.00172915	0.00531391	7795.69	-0.3254	0.744887	-0.000558862	0.00526702	7469.03	-0.106106	0.915501	0.112871	0.945128	8656	13689	-0.0122472	0.0071198	4275.86	-1.72016	0.0854755	-0.00273725	0.00740234	4305.73	-0.369782	0.711563	3.04613	0.218042	4817	7812	-0.000312585	0.00456196	9686.42	-0.06852	0.945373	-0.000593218	0.00458983	9378.69	-0.129246	0.897166	0.0208954	0.989607	10662	16755	0.00889834	0.0248321	408.331	0.35834	0.720274	530	823	0.00175263	0.00600957	8303.45	0.29164	0.770569	-0.0013859	0.0062252	8293.35	-0.222628	0.82383	0.149816	0.927829	9083	dmri_rsirnigm_cdk_mean	NA	0.96499	0.971674	0	0	0	0	1	1
dmri_dtild_scts_hpuslh	-0.000364437	0.00653638	8973.21	-0.0557551	0.955538	-0.00265199	0.00679047	8662.3	-0.390547	0.696142	0.148089	0.92863	NA	NA	NA	NA	9800	15455	4145	5655	351	179	-0.00443776	0.0069761	7885.87	-0.636138	0.524705	0.0013384	0.00694922	7622.96	0.192597	0.84728	0.463024	0.793333	8658	13691	0.0022578	0.00924499	4430.09	0.244219	0.807073	-0.0157736	0.00966099	4517.17	-1.63271	0.1026	2.82549	0.243474	4817	7812	0.00376749	0.00597447	9875.88	0.630598	0.528318	0.00247791	0.00601693	9564.41	0.411823	0.680478	0.561922	0.755058	10664	16757	-0.0249223	0.0336245	451.178	-0.741193	0.458962	530	823	-0.000326594	0.00740692	8372.36	-0.0440931	0.964831	-0.00106201	0.00767415	8329.99	-0.138388	0.889937	0.0188788	0.990605	9085	dmri_dtildgm_cdsn_mean	NA	0.968811	0.971674	0	0	0	0	1	1
smri_thick_cdk_cdacaterh	-1.23e-05	0.00999927	9504.17	-0.00123336	0.999016	-0.00393072	0.0103754	9227.68	-0.37885	0.704808	0.147277	0.929007	NA	NA	NA	NA	10186	16641	3731	6455	373	195	0.0019326	0.0106728	8342.9	0.181077	0.856311	-0.00596684	0.0106446	8175.64	-0.56055	0.57512	0.377373	0.828046	9000	14750	-0.00575005	0.0140375	4473.69	-0.409622	0.682103	0.00465324	0.0146514	4582.59	0.317596	0.750806	0.284566	0.867376	4962	8316	0.006396	0.0090671	10521.2	0.705407	0.480572	-0.00593413	0.00916902	10194.3	-0.647193	0.517522	0.958604	0.619215	11093	18051	0.0296839	0.0484855	485.5	0.612222	0.540677	568	907	0.00270383	0.0104406	9300.61	0.258974	0.795661	-0.000532488	0.0108453	9078.67	-0.0490985	0.960842	0.0681984	0.966476	9944	smri_thick_cdk_mean	NA	0.97869	0.971674	0	0	0	0	1	1
rsfmri_cor_ngd_smh_scs_cdelh	-0.00180557	0.00913384	8282.98	-0.197679	0.843301	0.00293498	0.00937536	8161.95	0.313052	0.754249	0.149567	0.927944	NA	NA	NA	NA	9324	14426	4222	5102	337	172	-0.0032996	0.00976176	7280.02	-0.338013	0.735363	-0.00377519	0.00957043	7307.31	-0.394464	0.69325	0.24365	0.885303	8250	12804	-0.0137683	0.0127494	4196.82	-1.07992	0.280242	0.0200328	0.0133299	4229.85	1.50285	0.132953	3.78591	0.150626	4637	7374	-0.018798	0.00844318	9168.75	-2.22641	0.0260108	-0.0158312	0.00845086	9069.04	-1.87332	0.0610563	8.18043	0.0167357	10132	15625	-0.000618973	0.0440014	402.95	-0.0140671	0.988783	509	777	0.0032961	0.0110043	7857.71	0.299528	0.764545	0.00305593	0.0113998	7534.99	0.268069	0.788654	0.153762	0.926	8401	rsmfri_subcortical	NA	0.989671	0.971674	0	0	0	0	1	1
rsfmri_cor_ngd_copa_scs_crcxrh	0.00352947	0.00931784	8405.06	0.378786	0.704856	0.000649046	0.00956674	8280.86	0.067844	0.945911	0.147505	0.928902	NA	NA	NA	NA	9325	14427	4223	5102	337	172	0.00408369	0.00996002	7366.26	0.410008	0.681812	-0.00106982	0.00976499	7386.87	-0.109557	0.912764	0.194712	0.907233	8251	12805	-0.00948571	0.0130279	4303.35	-0.728109	0.466586	-0.00387008	0.0136067	4331.5	-0.284426	0.776098	0.566751	0.753237	4638	7375	-0.0229844	0.00864196	9310.85	-2.65962	0.00783618	-0.0159265	0.00865145	9205.3	-1.84091	0.0656675	10.1714	0.00618446	10133	15626	0.0293761	0.0439645	470.137	0.668177	0.504348	509	777	0.0104794	0.0113307	7851.24	0.92487	0.355062	0.0116224	0.0117531	7545.19	0.988884	0.322752	1.70611	0.426111	8402	rsmfri_subcortical	NA	0.989671	0.971674	0	0	0	0	1	1
dmri_dtitdgm_cdsn_phpallh	-0.00126082	0.00878554	9077.02	-0.143511	0.88589	-0.00324053	0.00914374	8775.32	-0.354398	0.723049	0.141601	0.931648	NA	NA	NA	NA	9798	15452	4144	5654	351	179	-0.00234991	0.00940342	7976.76	-0.249899	0.802672	-0.00781874	0.009392	7735.27	-0.832489	0.405158	0.736752	0.691857	8656	13688	0.00145577	0.0125952	4403.34	0.115582	0.907989	0.0127414	0.0131967	4505.95	0.965503	0.334345	0.938491	0.625474	4817	7812	0.00561634	0.00800861	10018.6	0.701288	0.48314	-0.00363048	0.00807672	9712.49	-0.449499	0.653082	0.719348	0.697904	10662	16754	0.0549213	0.0416995	396.556	1.31707	0.188575	530	823	0.00403465	0.00979605	8390.46	0.411865	0.680449	-0.0111761	0.0101481	8363.57	-1.10129	0.2708	1.49636	0.473226	9082	dmri_dtitdgm_cdsn_mean	NA	0.941665	0.972809	0	0	0	0	1	1
smri_vol_cdk_trvtmrh	-0.00280254	0.00910977	9353.08	-0.307641	0.758362	-0.00217245	0.0094596	9095.6	-0.229656	0.818365	0.139789	0.932492	NA	NA	NA	NA	10177	16605	3749	6428	373	195	-0.00492795	0.00971934	8223.17	-0.507026	0.61215	0.00535614	0.00969836	8066.16	0.552273	0.580777	0.618638	0.733946	8993	14721	-0.00104493	0.0130704	4449.07	-0.0799462	0.936284	0.0149323	0.0136254	4543.8	1.09592	0.273173	1.24099	0.537679	4960	8307	-0.0072706	0.0082743	10326.2	-0.878696	0.379586	0.00540527	0.00838032	10016.2	0.644996	0.518945	1.24544	0.536483	11083	18012	-0.0431183	0.0423841	453.041	-1.01732	0.309544	568	907	-0.00680808	0.00936107	9254.41	-0.727275	0.467076	0.000542009	0.00972639	9053.96	0.0557256	0.955562	0.554425	0.757894	9918	smri_volgm_cdk_intracranialv	NA	0.965021	0.973341	0	0	0	0	1	1
dmri_rsirndwm_cdk_cmfrh	-0.000770868	0.00534339	8844.67	-0.144266	0.885294	0.00180697	0.00555119	8527.06	0.32551	0.744803	0.138892	0.93291	NA	NA	NA	NA	9798	15453	4143	5655	351	179	-0.00274563	0.00571045	7764.73	-0.480809	0.630666	0.00560403	0.00569247	7510.88	0.984463	0.32492	1.30901	0.519699	8656	13689	-0.00471482	0.00750016	4294.36	-0.628629	0.529625	3.73e-05	0.00785053	4392.47	0.00474537	0.996214	0.39949	0.818939	4817	7812	-0.00111311	0.00492385	9752.43	-0.226065	0.821156	0.00592193	0.00495808	9429.21	1.1944	0.232351	1.50242	0.471795	10662	16755	0.00954622	0.0266108	406.05	0.358734	0.71998	530	823	-0.00562783	0.00614949	8275.94	-0.91517	0.360129	0.00165095	0.00636898	8222.7	0.259217	0.795474	0.969958	0.61571	9083	dmri_rsirndwm_cdk_mean	NA	0.964975	0.973428	0	0	0	0	1	1
dmri_dtildwm_cdsn_sptplh	0.00202527	0.00606919	8864.15	0.333698	0.738616	0.00123349	0.00629854	8557.06	0.195837	0.844742	0.137927	0.933361	NA	NA	NA	NA	9798	15452	4144	5654	351	179	0.00298724	0.0064869	7809.34	0.460503	0.645168	0.00378885	0.00644862	7528.97	0.587545	0.556856	0.509164	0.775241	8656	13688	0.00700022	0.0086434	4400.55	0.809891	0.418047	0.00837913	0.00902183	4460.25	0.928762	0.353063	1.40046	0.496471	4817	7812	0.00239325	0.00554986	9746.12	0.431227	0.666313	0.00171306	0.0055858	9430.61	0.306681	0.759093	0.271388	0.87311	10662	16754	0.0134167	0.0319487	444.887	0.419945	0.674729	530	823	0.00678308	0.00722445	8336.11	0.938905	0.347807	0.00689851	0.00748207	8301.01	0.922005	0.356553	1.58274	0.453224	9082	dmri_dtildwm_cdsn_mean	NA	0.969405	0.973549	0	0	0	0	1	1
smri_sulc_cdk_sutmlh	0.0026672	0.0100142	9462.55	0.266342	0.789982	-0.00247662	0.0103847	9148.92	-0.238488	0.811508	0.13643	0.93406	NA	NA	NA	NA	10186	16641	3731	6455	373	195	0.0033414	0.0106326	8300.02	0.31426	0.753332	-0.00311218	0.0106027	8125.93	-0.293527	0.769127	0.1944	0.907375	9000	14750	0.0210083	0.0142815	4469.03	1.47102	0.141357	-0.00286802	0.0149115	4587.46	-0.192336	0.847488	2.27566	0.320514	4962	8316	-0.0116915	0.00920099	10431.1	-1.27068	0.20387	-0.0133676	0.00931013	10098.5	-1.43581	0.151086	3.5446	0.169941	11093	18051	-0.0102711	0.046861	532.372	-0.219182	0.826592	568	907	0.00341564	0.0102524	9258.46	0.333154	0.739025	-0.000741497	0.0106401	9003.17	-0.0696886	0.944443	0.119751	0.941882	9944	smri_sulc_cdk_mean	NA	0.996001	0.973928	0	0	0	0	1	1
dmri_rsihntgm_cdk_errh	0.00275043	0.00866527	8957.42	0.317408	0.750941	-0.001373	0.00900558	8642.49	-0.152461	0.878827	0.134611	0.93491	NA	NA	NA	NA	9798	15453	4143	5655	351	179	0.00314061	0.0092547	7909.78	0.339353	0.734353	-0.00400151	0.00922956	7658.57	-0.433554	0.664624	0.33096	0.847487	8656	13689	-0.00450055	0.012127	4473.31	-0.371118	0.710567	-0.0014822	0.012707	4555.97	-0.116645	0.907147	0.145628	0.929774	4817	7812	-0.00186933	0.0079084	9866.66	-0.236372	0.813149	-0.0101266	0.00796468	9550.47	-1.27144	0.203603	1.62971	0.442704	10662	16755	0.0125584	0.043513	394.83	0.288612	0.77303	530	823	-0.00178872	0.00973334	8380.88	-0.183773	0.854196	-0.00152683	0.0100818	8334.93	-0.151444	0.879629	0.0491413	0.975729	9083	dmri_rsihntgm_cdk_mean	NA	0.944353	0.974355	0	0	0	0	1	1
rsfmri_c_ngd_dt_ngd_rspltp	-0.00252321	0.00990346	8775.31	-0.254781	0.798899	0.00249596	0.0101723	8615.28	0.245368	0.806177	0.134118	0.93514	NA	NA	NA	NA	9325	14427	4223	5102	337	172	0.00318144	0.0105788	7694.18	0.300738	0.763622	-0.0115274	0.0103702	7680.62	-1.11159	0.26635	1.42095	0.491412	8251	12805	-0.00677689	0.0137734	4412.23	-0.492026	0.622726	-0.0102246	0.0143993	4433.8	-0.710075	0.477695	0.72288	0.696672	4638	7375	-0.0106705	0.0090555	9667.55	-1.17835	0.238687	-0.00447762	0.00906156	9530.19	-0.494133	0.621224	1.58327	0.453103	10133	15626	0.0231592	0.0483909	427.44	0.478587	0.632477	509	777	0.00226839	0.0114914	7960.9	0.197398	0.843521	0.00575683	0.0119138	7708.81	0.483206	0.628963	0.254425	0.880547	8402	rsmfri_cortical	NA	0.959749	0.974355	0	0	0	0	1	1
smri_thick_cdk_mobfrlh	-0.00145894	0.00865345	9400.43	-0.168597	0.866117	0.00266124	0.00895114	9056.43	0.297307	0.766239	0.131984	0.936139	NA	NA	NA	NA	10186	16641	3731	6455	373	195	-0.00502281	0.0091991	8252.43	-0.546011	0.585073	0.00353899	0.00914007	8009.62	0.387195	0.698622	0.49819	0.779506	9000	14750	0.00347151	0.012112	4503.56	0.286617	0.774419	0.0102609	0.0126478	4612.8	0.811282	0.417245	0.73493	0.692487	4962	8316	0.00660534	0.00792466	10412.4	0.833517	0.404572	0.0140858	0.00798771	10023.7	1.76344	0.0778573	3.69639	0.157521	11093	18051	-0.0304884	0.0397928	481.143	-0.766177	0.443946	568	907	-0.00181279	0.00952346	9198.83	-0.19035	0.849039	0.00350651	0.00987103	8901.56	0.355233	0.722423	0.183239	0.912452	9944	smri_thick_cdk_mean	NA	0.97869	0.975047	0	0	0	0	1	1
rsfmri_cor_ngd_vta_scs_cdelh	0.00191202	0.00907806	8266.5	0.21062	0.833189	-0.00255482	0.00931772	8177.49	-0.27419	0.783946	0.130905	0.936644	NA	NA	NA	NA	9325	14427	4223	5102	337	172	0.000896004	0.00969941	7225.02	0.0923772	0.926401	-0.00686971	0.00951092	7275.3	-0.722297	0.470135	0.550427	0.75941	8251	12805	0.00731901	0.0128046	4231.79	0.571594	0.567628	0.00140876	0.0133751	4261.44	0.105328	0.916121	0.320416	0.851967	4638	7375	-0.0176136	0.0084315	9150.82	-2.08902	0.0367333	-0.0145059	0.00843911	9074.17	-1.7189	0.0856674	7.12163	0.0284157	10133	15626	0.00490992	0.0443046	399.857	0.110822	0.911813	509	777	0.0101043	0.0111834	7861.57	0.903505	0.366286	-0.00357838	0.0115828	7531.9	-0.308939	0.757377	0.977809	0.613298	8402	rsmfri_subcortical	NA	0.993278	0.975223	0	0	0	0	1	1
dmri_rsirndgm_cdk_racrh	0.00265436	0.00747776	9058.94	0.354967	0.722622	0.00064734	0.00776288	8757.61	0.0833892	0.933544	0.128855	0.937604	NA	NA	NA	NA	9798	15453	4143	5655	351	179	0.00199816	0.00797347	7999.47	0.250601	0.802129	0.000670027	0.00793737	7717.85	0.0844142	0.932729	0.0665404	0.967277	8656	13689	0.00114718	0.0106293	4470.42	0.107925	0.91406	0.000730823	0.0111288	4540.17	0.0656693	0.947644	0.0142667	0.992892	4817	7812	0.00504924	0.0067781	9950.95	0.744934	0.456329	0.00244642	0.00682215	9652.76	0.358599	0.719903	0.667752	0.716143	10662	16755	0.0284895	0.0372175	399.65	0.765486	0.444434	530	823	0.00890861	0.00795568	8504.45	1.11978	0.262839	0.00358914	0.00823878	8465.36	0.43564	0.663109	1.36118	0.506318	9083	dmri_rsirndgm_cdk_mean	NA	0.957152	0.975524	0	0	0	0	1	1
dmri_dtimd_fiberat_iforh	-0.00178539	0.0054693	8988.47	-0.326439	0.7441	0.000693003	0.00568761	8697.64	0.121844	0.903025	0.129163	0.93746	NA	NA	NA	NA	9800	15455	4145	5655	351	179	0.00104217	0.00585335	7914.86	0.178047	0.858691	0.000528561	0.00583493	7637.5	0.0905856	0.927824	0.0363742	0.981977	8658	13691	0.00587817	0.00768656	4372.77	0.764734	0.444471	-0.00107977	0.00803135	4449.97	-0.134444	0.893058	0.645422	0.724183	4817	7812	-0.00124252	0.00497909	9890.9	-0.249547	0.802943	0.00521925	0.00501939	9591.21	1.03982	0.298451	1.15869	0.560264	10664	16757	-0.000605294	0.0289359	389.899	-0.0209184	0.983321	530	823	-0.0026368	0.0062817	8398.27	-0.419759	0.674672	0.00169383	0.00650591	8377.96	0.260353	0.794598	0.270112	0.873667	9085	dmri_dtimd_fiberat_allfibers	NA	0.998629	0.975524	0	0	0	0	1	1
dmri_rsirnd_scs_agrh	0.000959358	0.00662208	9029.47	0.144873	0.884815	-0.00214293	0.00688837	8728.68	-0.311093	0.755737	0.127992	0.938009	NA	NA	NA	NA	9800	15455	4145	5655	351	179	0.00317395	0.0070899	7971.38	0.447672	0.654402	-0.00236572	0.00707473	7713.23	-0.33439	0.738094	0.346457	0.840945	8658	13691	0.00710073	0.00936565	4425.28	0.758168	0.448391	0.00371883	0.00980408	4504.37	0.379314	0.704472	0.672995	0.714268	4817	7812	-0.00156581	0.00601473	9949.47	-0.26033	0.794615	-0.00857669	0.00606276	9643.1	-1.41465	0.157203	2.03217	0.36201	10664	16757	-0.008784	0.0321268	416.782	-0.273417	0.784668	530	823	0.00128383	0.00692606	8403.05	0.185362	0.85295	-0.00146772	0.00717554	8368.66	-0.204544	0.837933	0.0872248	0.957325	9085	dmri_rsirndgm_cdk_mean	NA	0.957152	0.975596	0	0	0	0	1	1
dmri_rsihnigm_cdk_moflh	0.00214925	0.00705785	8849.43	0.304519	0.760739	-0.00111512	0.00731498	8557.26	-0.152444	0.878841	0.126648	0.938639	NA	NA	NA	NA	9798	15453	4143	5655	351	179	-0.000116989	0.00752863	7832.69	-0.0155392	0.987602	-0.00367341	0.00747345	7548.21	-0.491528	0.623067	0.241168	0.886403	8656	13689	0.0124275	0.0098525	4430.2	1.26135	0.207248	0.00413555	0.0102824	4445.39	0.402195	0.687559	1.68713	0.430174	4817	7812	0.00425063	0.00646058	9741.37	0.657933	0.510597	0.00410239	0.00649351	9439.87	0.631768	0.527554	0.806039	0.668299	10662	16755	0.00801271	0.0333643	450.416	0.240158	0.810317	530	823	0.00726995	0.00850035	8465.78	0.855254	0.392435	0.00166531	0.00880489	8425.86	0.189135	0.849991	0.750206	0.687218	9083	dmri_rsihnigm_cdk_mean	NA	0.948121	0.975903	0	0	0	0	1	1
dmri_dtifa_scts_thprh	-0.00149032	0.00714683	9081.15	-0.208529	0.834821	-0.00227915	0.00742604	8779.85	-0.306914	0.758916	0.125169	0.939334	NA	NA	NA	NA	9800	15455	4145	5655	351	179	-0.00381618	0.00762774	8023.91	-0.500303	0.616875	0.00683967	0.00759531	7738.82	0.900512	0.367876	1.16521	0.558441	8658	13691	-0.00303065	0.00999299	4428.77	-0.303278	0.761692	0.000419915	0.0104515	4514.41	0.0401774	0.967953	0.100157	0.951155	4817	7812	0.00294708	0.0065114	9980.55	0.452604	0.650844	0.00322814	0.00655834	9670.6	0.49222	0.622575	0.437134	0.80367	10664	16757	-0.0194645	0.0340597	440.737	-0.571482	0.567965	530	823	0.00410907	0.0081261	8383.8	0.505664	0.613106	-0.0045321	0.00841834	8359.98	-0.53836	0.590343	0.598693	0.741303	9085	dmri_dtifagm_cdsn_mean	NA	0.997435	0.976276	0	0	0	0	1	1
dmri_dtildgm_cdsn_cuneuslh	-0.000278554	0.0064353	8757.87	-0.0432854	0.965475	-0.00235562	0.00669348	8456.19	-0.351928	0.724901	0.124249	0.939766	NA	NA	NA	NA	9798	15452	4144	5654	351	179	-0.000913386	0.00687802	7698.86	-0.132798	0.894357	-0.0074983	0.00685919	7433.59	-1.09318	0.274352	1.20014	0.548774	8656	13688	-0.0168263	0.00920861	4229.38	-1.82724	0.0677341	0.00558884	0.00962088	4325.06	0.580907	0.561333	3.90919	0.141622	4817	7812	0.00584036	0.00594379	9669.95	0.982598	0.32583	-0.00423077	0.00599321	9358.1	-0.705927	0.480251	1.52349	0.466851	10662	16754	0.0299705	0.0337557	407.909	0.887864	0.375137	530	823	-0.00156693	0.00750427	8351.71	-0.208806	0.834605	-0.00839831	0.00777437	8324.58	-1.08026	0.28006	1.18072	0.554127	9082	dmri_dtildgm_cdsn_mean	NA	0.968811	0.976376	0	0	0	0	1	1
dmri_dtimdgm_cdsn_parahplh	0.00140343	0.00908319	9078.07	0.154508	0.877212	-0.00274419	0.00945733	8780.57	-0.290165	0.771697	0.118591	0.942428	NA	NA	NA	NA	9798	15452	4144	5654	351	179	0.00122082	0.00969976	7966.4	0.12586	0.899846	-0.0057875	0.00969245	7731.5	-0.597115	0.550448	0.396653	0.820102	8656	13688	0.00511284	0.01297	4392.36	0.394206	0.693448	0.009906	0.0135889	4501.92	0.728978	0.466053	0.638728	0.726611	4817	7812	0.006176	0.00827456	10019.2	0.746384	0.455453	-0.00500307	0.0083471	9714.19	-0.599379	0.548934	0.952259	0.621183	10662	16754	0.0612411	0.0432348	390.66	1.41648	0.157433	530	823	0.00825177	0.0100605	8380.84	0.820218	0.412115	-0.00882256	0.0104229	8355.92	-0.846459	0.397321	1.5441	0.462064	9082	dmri_dtimdgm_cdsn_mean	NA	0.957065	0.978093	0	0	0	0	1	1
dmri_rsirntgm_cdk_cmflh	-0.000367989	0.00453586	8605.21	-0.0811289	0.935341	-0.00160444	0.00470021	8304.62	-0.341355	0.732845	0.119065	0.942205	NA	NA	NA	NA	9798	15453	4143	5655	351	179	0.000716003	0.00485835	7549.53	0.147376	0.882839	-0.0035866	0.00482083	7261.32	-0.74398	0.456913	0.604846	0.739025	8656	13689	9.39e-05	0.00628028	4317.87	0.0149473	0.988075	-0.00672045	0.00654765	4344.07	-1.02639	0.304764	1.06966	0.585769	4817	7812	0.000296376	0.0041375	9425.59	0.0716317	0.942896	-0.00246489	0.00415974	9116.07	-0.592559	0.553491	0.359202	0.835603	10662	16755	-0.000783065	0.0223971	361.117	-0.0349627	0.972129	530	823	0.000638577	0.0052275	8240.31	0.122157	0.902777	-0.00222321	0.00541267	8179.35	-0.410742	0.681272	0.197774	0.905845	9083	dmri_rsirntgm_cdk_mean	NA	0.974298	0.978093	0	0	0	0	1	1
rsfmri_cor_ngd_au_scs_vtdcrh	0.00257504	0.00922315	8235.49	0.279193	0.780104	-0.00160485	0.00946783	8135.14	-0.169505	0.865403	0.119884	0.941819	NA	NA	NA	NA	9325	14427	4223	5102	337	172	-0.0010645	0.00987538	7220.59	-0.107793	0.914163	-0.00159154	0.00968255	7255.96	-0.164372	0.869443	0.0346066	0.982846	8251	12805	0.00517291	0.0129679	4236.46	0.398903	0.689985	-0.00585515	0.0135512	4263.31	-0.432076	0.665708	0.388494	0.823455	4638	7375	0.0162026	0.00850666	9099.14	1.9047	0.0568508	0.0171191	0.00851643	9019.8	2.01013	0.0444472	7.44776	0.0241402	10133	15626	0.00960021	0.0421775	361.289	0.227615	0.820075	509	777	-0.0113251	0.0112093	7856.56	-1.01033	0.312369	-0.00240693	0.0116092	7526.51	-0.20733	0.835758	1.02244	0.599763	8402	rsmfri_subcortical	NA	0.994142	0.978093	0	0	0	0	1	1
dmri_dtifagm_cdsn_ihcnterh	-0.00190233	0.00637202	8885.17	-0.298544	0.765295	0.000887366	0.006616	8576.86	0.134124	0.893307	0.116893	0.943229	NA	NA	NA	NA	9798	15452	4144	5654	351	179	2.21e-05	0.00680631	7836.15	0.00325192	0.997405	0.000792507	0.00677226	7554.68	0.117022	0.906845	0.0141323	0.992959	8656	13688	-0.00322118	0.00911756	4365.71	-0.353294	0.723885	0.00164938	0.00951705	4424.8	0.173308	0.862417	0.164385	0.921095	4817	7812	0.00332141	0.00582328	9751.17	0.570367	0.568442	0.000581142	0.00586149	9435.65	0.0991456	0.921025	0.332819	0.846699	10662	16754	-0.0179789	0.0305473	424.804	-0.58856	0.55647	530	823	0.00133623	0.00705032	8383.19	0.189527	0.849684	0.00497689	0.00730227	8340.66	0.681553	0.495541	0.482892	0.785491	9082	dmri_dtifagm_cdsn_mean	NA	0.997435	0.978575	0	0	0	0	1	1
dmri_rsifni_fib_slflh	0.000291758	0.00546732	9081.22	0.053364	0.957443	0.00190943	0.00568252	8791.57	0.336018	0.736865	0.115922	0.943687	NA	NA	NA	NA	9800	15455	4145	5655	351	179	0.00146583	0.00582528	8025.14	0.251632	0.801332	0.00253352	0.00580201	7725.57	0.436663	0.662368	0.240623	0.886644	8658	13691	0.00390332	0.00745366	4434.58	0.523678	0.600529	0.0164954	0.00778503	4466.6	2.11886	0.0341576	4.63239	0.0986485	4817	7812	0.0025804	0.00498277	9957.99	0.517865	0.604564	0.00861702	0.00502106	9671.65	1.71618	0.0861618	3.16669	0.205287	10664	16757	0.000257599	0.0279194	404.533	0.00922651	0.992643	530	823	0.00476425	0.00628737	8518.74	0.757749	0.448622	0.00117583	0.00651141	8500.85	0.18058	0.856701	0.594774	0.742757	9085	dmri_rsifni_fib_allfib	NA	0.981913	0.9787	0	0	0	0	1	1
dmri_rsirni_fib_fmin	0.00159343	0.00521195	8989.69	0.305726	0.75982	-0.000631268	0.00542467	8730.33	-0.11637	0.907362	0.115028	0.944109	NA	NA	NA	NA	9800	15455	4145	5655	351	179	-0.00100293	0.00558921	7917.52	-0.179441	0.857596	-0.00269987	0.00557258	7635.93	-0.484491	0.628051	0.255616	0.880023	8658	13691	0.016776	0.00732939	4307.51	2.28887	0.022135	0.00447498	0.00763267	4348.6	0.586293	0.557709	5.43071	0.0661814	4817	7812	0.00279546	0.0047775	9898.88	0.585131	0.558473	0.00413428	0.00482317	9624.06	0.85717	0.391372	1.04005	0.594505	10664	16757	0.0122109	0.0256939	432.622	0.475246	0.634852	530	823	-0.000208312	0.00583273	8462.03	-0.0357143	0.971511	0.00389433	0.00604167	8480.53	0.644578	0.519218	0.428084	0.807314	9085	dmri_rsirni_fib_allfib	NA	0.95851	0.978789	0	0	0	0	1	1
dmri_dtifa_fiberat_sifclh	0.00210017	0.00685658	9027.05	0.306299	0.759384	0.000863059	0.00715047	8773.15	0.1207	0.903932	0.103103	0.949755	NA	NA	NA	NA	9800	15455	4145	5655	351	179	0.00139087	0.00727655	7953	0.191143	0.848418	0.000859942	0.00728137	7737.23	0.118102	0.90599	0.0467188	0.976911	8658	13691	0.00460023	0.00925574	4323.3	0.497014	0.619205	-0.00893604	0.0096813	4431.98	-0.923021	0.356047	1.19216	0.550966	4817	7812	0.00634769	0.00620378	9954.74	1.0232	0.30624	0.00391014	0.00626588	9673.23	0.624037	0.532618	1.39291	0.498349	10664	16757	-0.00804865	0.0358431	454.809	-0.224553	0.822428	530	823	-0.000535216	0.00760697	8413.26	-0.0703586	0.94391	0.00767787	0.00787978	8410.56	0.974376	0.329898	0.982128	0.611975	9085	dmri_dtifa_fiberat_allfibers	NA	0.949755	0.979753	0	0	0	0	1	1
smri_area_cdk_cdacatelh	-0.00154258	0.00896581	9432.7	-0.172052	0.8634	0.00247862	0.00930589	9112.82	0.26635	0.789976	0.106988	0.947912	NA	NA	NA	NA	10177	16606	3748	6429	373	195	-0.00243296	0.00955206	8284.57	-0.254705	0.798957	0.00509565	0.00952994	8112.51	0.534699	0.592873	0.378921	0.827405	8992	14721	-0.000140925	0.012604	4469.29	-0.0111809	0.99108	-0.000573629	0.0132233	4580.13	-0.0433803	0.9654	0.002035	0.998983	4956	8291	-0.00523743	0.00811077	10450.6	-0.645738	0.518463	0.0078621	0.00820972	10089.4	0.957657	0.338259	1.37921	0.501774	11084	18013	-0.0364242	0.0432629	480.46	-0.841928	0.400247	568	905	-0.00278504	0.00924139	9279.51	-0.301366	0.763142	0.00442891	0.00958799	9033.92	0.461922	0.644148	0.328211	0.848652	9927	smri_area_cdk_total	NA	0.956161	0.979753	0	0	0	0	1	1
smri_area_cdk_paracnlh	-0.00165596	0.00814064	9468.8	-0.203419	0.838812	-0.0021131	0.00844152	9133.84	-0.250322	0.802344	0.089658	0.956161	NA	NA	NA	NA	10186	16641	3731	6455	373	195	-0.00261088	0.00867	8319.34	-0.30114	0.763315	-0.00981781	0.00864395	8134.98	-1.1358	0.256073	1.32206	0.516319	9000	14750	-0.0017858	0.0117429	4470.54	-0.152075	0.879134	-0.0189327	0.0122511	4586.28	-1.54539	0.122322	2.46236	0.291947	4962	8316	-0.00575346	0.00738799	10475.4	-0.778758	0.43614	0.000897486	0.00747197	10068.9	0.120114	0.904396	0.612164	0.736326	11093	18051	0.0158677	0.0400421	492.433	0.396275	0.692073	568	907	-0.00307174	0.00843345	9217.21	-0.364233	0.715693	-0.00100424	0.0087534	8952.3	-0.114726	0.908665	0.134237	0.935085	9944	smri_area_cdk_total	NA	0.956161	0.979753	0	0	0	0	1	1
smri_area_cdk_ihcatelh	-0.00202316	0.00804301	9373.2	-0.251543	0.8014	0.00111953	0.00832699	9100.98	0.134446	0.893053	0.0901333	0.955934	NA	NA	NA	NA	10176	16611	3741	6435	373	195	0.00436093	0.00862422	8241.92	0.505661	0.613108	0.00610926	0.00856853	8086.5	0.712988	0.475873	0.712308	0.700365	8991	14723	0.00529074	0.0116083	4412.7	0.455771	0.648577	0.00333017	0.0120524	4523.1	0.276308	0.782324	0.280132	0.869301	4961	8307	0.0032103	0.00729999	10367.2	0.439768	0.660114	-0.0028741	0.00736981	9987.58	-0.389983	0.696557	0.35758	0.836281	11081	18017	-0.00456175	0.0382998	402.811	-0.119106	0.90525	568	905	-0.000187747	0.00826767	9244.34	-0.0227086	0.981883	0.00309573	0.00857688	9012.09	0.360939	0.718153	0.13492	0.934765	9925	smri_area_cdk_total	NA	0.956161	0.979753	0	0	0	0	1	1
dmri_dtimdgm_cdsn_rncntelh	0.00207659	0.00751275	8704.96	0.276409	0.782241	-0.0010685	0.00779273	8401.03	-0.137115	0.890943	0.103745	0.94945	NA	NA	NA	NA	9798	15452	4144	5654	351	179	0.00145848	0.00804555	7669.49	0.181278	0.856154	0.000378177	0.0079891	7370.43	0.0473366	0.962246	0.0331711	0.983551	8656	13688	-0.0256358	0.0105741	4257.97	-2.42439	0.0153756	-0.00364321	0.0110074	4311.02	-0.330979	0.740677	5.95278	0.0509766	4817	7812	-0.0012359	0.00685682	9572.23	-0.180244	0.856965	-0.0107831	0.00689917	9252.91	-1.56296	0.118097	2.46727	0.291231	10662	16754	0.0233482	0.0349145	376.524	0.668725	0.504081	530	823	0.00438909	0.00866433	8298.15	0.50657	0.61247	0.000660394	0.00897443	8251.74	0.0735862	0.941341	0.262295	0.877088	9082	dmri_dtimdgm_cdsn_mean	NA	0.957065	0.979753	0	0	0	0	1	1
dmri_dtimdgm_cdsn_parahprh	0.00280522	0.00878501	8858.67	0.319319	0.749492	-8.39e-05	0.00913563	8548.98	-0.00918575	0.992671	0.101853	0.950349	NA	NA	NA	NA	9798	15452	4144	5654	351	179	-0.000597841	0.00935647	7794.69	-0.063896	0.949055	-0.000745899	0.00932743	7532.97	-0.0799683	0.936265	0.0111187	0.994456	8656	13688	-9.98e-05	0.0123509	4370.92	-0.00808291	0.993551	-0.00122213	0.0129035	4456.91	-0.0947132	0.924547	0.00948175	0.99527	4817	7812	0.00771254	0.00799751	9795.22	0.964368	0.334885	0.00721085	0.00806186	9476.3	0.89444	0.371109	1.65586	0.436954	10662	16754	0.0361217	0.0421958	400.316	0.856049	0.392483	530	823	0.00357815	0.00976053	8292.31	0.366594	0.713932	0.00261598	0.0101115	8257.18	0.258713	0.795863	0.177094	0.91526	9082	dmri_dtimdgm_cdsn_mean	NA	0.957065	0.979753	0	0	0	0	1	1
dmri_rsirni_fib_ifsfclh	-0.00139119	0.004563	9028.11	-0.304884	0.760462	8.27e-05	0.00475538	8768.36	0.0173881	0.986127	0.094216	0.953984	NA	NA	NA	NA	9800	15455	4145	5655	351	179	0.002188	0.00489557	7943.14	0.446935	0.654934	-4.34e-05	0.00489525	7711.23	-0.00885664	0.992934	0.204792	0.902672	8658	13691	-0.00385518	0.00645061	4373.74	-0.597645	0.550108	-0.00507009	0.00674764	4449.64	-0.751387	0.452459	0.851509	0.653277	4817	7812	0.000443441	0.00415817	9911.57	0.106643	0.915074	0.00125038	0.00419839	9635.41	0.297823	0.765845	0.101712	0.950415	10664	16757	-0.0117153	0.0205565	379.306	-0.569907	0.569078	530	823	-0.000748457	0.00515705	8426.6	-0.145133	0.884609	0.000175252	0.00534253	8416.61	0.0328032	0.973832	0.0232947	0.98842	9085	dmri_rsirni_fib_allfib	NA	0.95851	0.979753	0	0	0	0	1	1
dmri_rsirntwm_cdk_rmfrh	0.00140545	0.00439525	8744.41	0.319765	0.749154	0.000468429	0.00455892	8440.15	0.10275	0.918164	0.107589	0.947627	NA	NA	NA	NA	9798	15453	4143	5655	351	179	-0.00152653	0.0046769	7712.41	-0.326398	0.744132	-0.00229345	0.00464525	7410.04	-0.493719	0.62152	0.324052	0.850419	8656	13689	-0.0023541	0.00623472	4298.97	-0.377579	0.705762	-0.0012717	0.00650457	4351.39	-0.195508	0.845004	0.173791	0.916773	4817	7812	0.00763742	0.00401412	9630.35	1.90264	0.0571172	0.00694711	0.00403799	9315.18	1.72044	0.0853861	6.35108	0.0417715	10662	16755	0.0164227	0.0215612	425.033	0.761679	0.446674	530	823	-0.000809934	0.00529213	8343.22	-0.153045	0.878366	-0.00261656	0.00548182	8312.33	-0.477315	0.63315	0.23968	0.887062	9083	dmri_rsirntwm_cdk_mean	NA	0.961562	0.979753	0	0	0	0	1	1
rsfmri_c_ngd_dla_ngd_rspltp	-0.00210548	0.00971495	8622.34	-0.216725	0.828427	0.00200497	0.00997496	8461.94	0.201	0.840703	0.101588	0.950475	NA	NA	NA	NA	9325	14427	4223	5102	337	172	-0.00482886	0.0103679	7574.56	-0.46575	0.641408	0.00730395	0.010163	7573.66	0.718678	0.472361	0.811974	0.666319	8251	12805	-0.00721417	0.013539	4381.01	-0.532845	0.594168	0.00211261	0.0141553	4403.95	0.149245	0.881367	0.319533	0.852343	4638	7375	-0.0089505	0.00884496	9492.16	-1.01193	0.311596	-0.000460855	0.00885064	9359.79	-0.0520702	0.958474	1.04732	0.592349	10133	15626	-0.01856	0.0460761	422.552	-0.402811	0.687291	509	777	-0.00351888	0.0113506	7900.71	-0.310016	0.756557	0.00389385	0.0117699	7620.23	0.330831	0.740781	0.232687	0.890169	8402	rsmfri_cortical	NA	0.962818	0.979753	0	0	0	0	1	1
dmri_rsirndwm_cdk_pcrh	0.00146855	0.0068251	8933.46	0.215169	0.82964	0.00186533	0.00709099	8614.3	0.263056	0.792514	0.107199	0.947812	NA	NA	NA	NA	9798	15453	4143	5655	351	179	0.00486295	0.00728288	7826.11	0.667723	0.50433	0.00233473	0.00726025	7577.68	0.321577	0.747782	0.519815	0.771123	8656	13689	0.00489676	0.00953305	4416.31	0.513661	0.607515	0.0133055	0.00999175	4524.63	1.33165	0.183042	1.95764	0.375755	4817	7812	0.000772872	0.00621742	9852.95	0.124307	0.901074	-0.00880951	0.00626023	9527.01	-1.40722	0.159395	2.01276	0.36554	10662	16755	-0.030287	0.0347964	396.571	-0.870407	0.384605	530	823	0.0057613	0.00766587	8398.9	0.751553	0.452341	0.00449079	0.00794079	8357.08	0.565534	0.571725	0.819645	0.663768	9083	dmri_rsirndwm_cdk_mean	NA	0.964975	0.979753	0	0	0	0	1	1
dmri_rsirndwm_cdk_fplh	-0.00225405	0.00791603	8927.22	-0.284745	0.775846	-0.00132675	0.00821528	8614.5	-0.161497	0.871705	0.100504	0.95099	NA	NA	NA	NA	9798	15453	4143	5655	351	179	-0.00315051	0.00842463	7881.2	-0.373965	0.708441	-0.00238766	0.00838681	7630.41	-0.284693	0.775887	0.204235	0.902923	8656	13689	-0.0104995	0.0109887	4417.44	-0.95548	0.339387	-0.018486	0.0115174	4534.84	-1.60506	0.108551	3.29028	0.192985	4817	7812	0.00113672	0.00721023	9837.69	0.157654	0.874733	0.00286022	0.00725211	9517.36	0.394398	0.693296	0.170321	0.918365	10662	16755	0.0118906	0.0388096	399.06	0.306383	0.759473	530	823	-0.00208788	0.00896028	8358.36	-0.233015	0.815755	-0.00521259	0.00928032	8305.81	-0.561682	0.574348	0.354317	0.837647	9083	dmri_rsirndwm_cdk_mean	NA	0.964975	0.979753	0	0	0	0	1	1
dmri_rsirnigm_cdk_pclh	0.000904799	0.00662324	8838.69	0.13661	0.891342	0.00200925	0.00686133	8544.7	0.292837	0.769654	0.0986855	0.951855	NA	NA	NA	NA	9798	15453	4143	5655	351	179	5.68e-05	0.00708986	7796.09	0.00800982	0.993609	0.00246166	0.00702766	7491.79	0.350281	0.726137	0.12631	0.938798	8656	13689	-0.00908666	0.00927206	4399.65	-0.980005	0.327138	-0.00647945	0.00964877	4421.31	-0.671531	0.501917	1.31741	0.51752	4817	7812	0.000202264	0.00606422	9732.1	0.0333536	0.973393	0.00810774	0.00609589	9429.72	1.33003	0.183539	1.77285	0.412126	10662	16755	-0.0394755	0.0319434	415.663	-1.2358	0.217232	530	823	-0.00852708	0.00803219	8356.61	-1.06161	0.288442	0.00219098	0.00831914	8313.55	0.263366	0.792275	1.26925	0.530133	9083	dmri_rsirnigm_cdk_mean	NA	0.96499	0.979753	0	0	0	0	1	1
dmri_rsirni_scs_hcrh	0.0014344	0.00570123	9105	0.251595	0.80136	-0.00109412	0.00593355	8829.23	-0.184395	0.853708	0.107273	0.947776	NA	NA	NA	NA	9800	15455	4145	5655	351	179	-7.01e-05	0.00611034	8018.63	-0.0114793	0.990841	0.000101895	0.00609606	7749.08	0.0167149	0.986664	0.000537937	0.999731	8658	13691	0.00848207	0.00808588	4475.37	1.049	0.294235	0.00867039	0.0084387	4513.49	1.02746	0.304261	1.9967	0.368487	4817	7812	-0.00339106	0.00519882	10022.3	-0.652276	0.514238	-0.00545234	0.0052456	9737.57	-1.03941	0.298638	1.46037	0.481819	10664	16757	-0.0126832	0.0298115	421.326	-0.425445	0.67073	530	823	-0.00157281	0.00647965	8448.53	-0.24273	0.80822	-0.00413242	0.00671278	8443.92	-0.615604	0.538172	0.416378	0.812054	9085	dmri_rsirnigm_cdk_mean	NA	0.96499	0.979753	0	0	0	0	1	1
dmri_rsirni_scs_lvlh	-0.00207116	0.00884857	9144.07	-0.234067	0.814938	0.00153653	0.00925275	8935.73	0.166062	0.868112	0.091376	0.95534	NA	NA	NA	NA	9800	15455	4145	5655	351	179	0.000930664	0.00946386	8018.32	0.0983387	0.921666	0.0103803	0.00950924	7879.48	1.0916	0.275041	1.21066	0.545893	8658	13691	-0.000816914	0.012484	4399.12	-0.0654371	0.947829	0.00725014	0.0130834	4527.51	0.55415	0.579504	0.322906	0.850907	4817	7812	0.00167937	0.0080727	10085.1	0.20803	0.83521	0.00764938	0.00817495	9845.57	0.93571	0.349446	0.925008	0.629705	10664	16757	-2.32e-05	0.0412808	354.891	-0.000560963	0.999553	530	823	-0.000778776	0.00938892	8478.02	-0.0829463	0.933896	-0.000150736	0.0097276	8482.68	-0.0154957	0.987637	0.00605114	0.996979	9085	dmri_rsirnigm_cdk_mean	NA	0.96499	0.979753	0	0	0	0	1	1
dmri_rsifniwm_cdk_lglh	9.21e-05	0.00639169	8663.58	0.0144157	0.988499	-0.00200855	0.00661951	8370	-0.303429	0.76157	0.0932789	0.954431	NA	NA	NA	NA	9798	15453	4143	5655	351	179	0.00145838	0.00684389	7683.02	0.213092	0.831261	-0.00284112	0.00678279	7358.31	-0.418873	0.675321	0.238821	0.887443	8656	13689	-0.000739948	0.00866482	4330.94	-0.0853968	0.93195	-0.0102304	0.00902313	4340.92	-1.1338	0.256941	1.29546	0.523232	4817	7812	0.00377603	0.00581084	9508.39	0.649826	0.51582	0.000264118	0.00583747	9203.3	0.0452453	0.963913	0.424793	0.808644	10662	16755	-0.0241346	0.029322	417.948	-0.823087	0.410928	530	823	0.0076454	0.00785955	8357.95	0.972753	0.330704	-0.000354728	0.00813959	8321.88	-0.0435805	0.96524	0.970598	0.615513	9083	dmri_rsifniwm_cdk_mean	NA	0.968467	0.979753	0	0	0	0	1	1
dmri_dtild_scts_accarearh	-0.000193321	0.00651616	8673.83	-0.029668	0.976332	0.00202012	0.00674997	8383.72	0.299278	0.764736	0.0946254	0.953789	NA	NA	NA	NA	9800	15455	4145	5655	351	179	0.00211151	0.00694303	7686.22	0.304119	0.761045	0.00323557	0.00687749	7377.39	0.470458	0.638042	0.291703	0.864286	8658	13691	-0.00154808	0.009455	4472.43	-0.163732	0.86995	0.00366855	0.00985292	4485.01	0.372331	0.709664	0.189283	0.909699	4817	7812	-0.00105199	0.005969	9552.7	-0.176243	0.860107	0.00483772	0.00599826	9253.92	0.806521	0.419963	0.711829	0.700533	10664	16757	-0.0324338	0.0326732	416.381	-0.992671	0.321447	530	823	0.000149522	0.00773078	8367.34	0.0193411	0.984569	-0.00408007	0.00801115	8333.73	-0.509299	0.610556	0.261746	0.877329	9085	dmri_dtildgm_cdsn_mean	NA	0.968811	0.979753	0	0	0	0	1	1
dmri_dtildwm_cdsn_pctrh	0.00114872	0.00621813	8894.63	0.184737	0.85344	-0.00166877	0.00645571	8587.8	-0.258495	0.796031	0.112106	0.945489	NA	NA	NA	NA	9798	15452	4144	5654	351	179	0.00202525	0.00666542	7854.28	0.303844	0.761255	-0.00170684	0.00663156	7570.13	-0.257381	0.796892	0.177328	0.915153	8656	13688	0.0151108	0.00880646	4422.83	1.71588	0.0862538	0.00687483	0.0092038	4488.5	0.746956	0.45513	3.34531	0.187748	4817	7812	0.00260325	0.00565496	9802.92	0.460347	0.645277	-0.00789297	0.00569342	9493.03	-1.38633	0.165679	2.1803	0.336166	10662	16754	-0.00351197	0.0310344	411.846	-0.113164	0.909956	530	823	0.00591668	0.00733431	8395.09	0.806713	0.419855	-0.00101526	0.00759583	8361.47	-0.13366	0.893675	0.708319	0.701763	9082	dmri_dtildwm_cdsn_mean	NA	0.969405	0.979753	0	0	0	0	1	1
dmri_rsihnd_fib_uncrh	-0.00164443	0.00756801	9009.37	-0.217287	0.82799	0.00177276	0.00786142	8711.16	0.225502	0.821594	0.109895	0.946535	NA	NA	NA	NA	9800	15455	4145	5655	351	179	-0.00345269	0.0080942	7921.16	-0.426564	0.669708	0.000658933	0.00805517	7636.42	0.0818025	0.934806	0.199788	0.904933	8658	13691	-0.00231011	0.0104794	4403.58	-0.220443	0.825536	-0.00288651	0.0109412	4473.01	-0.263821	0.79193	0.113632	0.944768	4817	7812	0.00388023	0.00694705	9943.11	0.558544	0.576486	0.00764953	0.00699877	9643.62	1.09298	0.274429	1.45615	0.482839	10664	16757	-0.0078561	0.0366001	385.413	-0.214647	0.830156	530	823	0.00180141	0.00853719	8312.4	0.211007	0.832887	0.00331174	0.00884488	8282.81	0.374425	0.708098	0.167474	0.919673	9085	dmri_rsihnd_fib_allfib	NA	0.970805	0.979753	0	0	0	0	1	1
dmri_rsirntgm_cdk_tprh	0.0025258	0.00792494	8921.04	0.318716	0.749949	0.0010264	0.00822706	8613.7	0.12476	0.900717	0.109763	0.946597	NA	NA	NA	NA	9798	15453	4143	5655	351	179	-0.000903941	0.00847088	7870.5	-0.106712	0.915021	-0.00399859	0.00842618	7579.23	-0.474543	0.635126	0.23361	0.889759	8656	13689	0.0115165	0.0108961	4406.15	1.05694	0.290595	0.00356717	0.0113832	4469.26	0.31337	0.754014	1.18934	0.551745	4817	7812	-0.00565558	0.00728361	9804.74	-0.776481	0.437484	-0.0096559	0.00733535	9494.68	-1.31635	0.188088	2.27937	0.31992	10662	16755	-0.0281296	0.0380982	398.075	-0.738344	0.460741	530	823	0.00230529	0.00899076	8373.66	0.256407	0.797643	0.00184683	0.00931181	8337	0.198332	0.84279	0.0937028	0.954229	9083	dmri_rsirntgm_cdk_mean	NA	0.974298	0.979753	0	0	0	0	1	1
dmri_rsirntgm_cdk_racrh	0.00215135	0.00723421	8991.77	0.297386	0.766179	-0.000235368	0.00750477	8690.02	-0.0313624	0.974981	0.0924817	0.954812	NA	NA	NA	NA	9798	15453	4143	5655	351	179	0.00049106	0.00772555	7951.72	0.0635632	0.94932	-0.000801416	0.00767739	7644.04	-0.104387	0.916865	0.0171809	0.991446	8656	13689	0.00764644	0.0101981	4456.11	0.749794	0.453419	0.00127886	0.0106573	4507.6	0.119999	0.904489	0.565821	0.753587	4817	7812	0.00487388	0.00657177	9868.04	0.74164	0.458323	0.000168548	0.00661297	9568.99	0.0254875	0.979667	0.552122	0.758767	10662	16755	0.0308997	0.0350329	380.113	0.882019	0.378324	530	823	0.00953564	0.0079287	8495.62	1.20267	0.229136	0.00436122	0.00821073	8459.41	0.531161	0.595321	1.6196	0.444946	9083	dmri_rsirntgm_cdk_mean	NA	0.974298	0.979753	0	0	0	0	1	1
dmri_dtimdwm_cdsn_lobfrrh	0.000723392	0.00672046	8459.68	0.10764	0.914284	-0.00189744	0.00694987	8214.5	-0.273018	0.784846	0.0941407	0.95402	NA	NA	NA	NA	9798	15452	4144	5654	351	179	0.00255895	0.00718547	7463.44	0.356128	0.721755	0.00118971	0.00710781	7215.72	0.16738	0.867076	0.14473	0.930191	8656	13688	-0.0100756	0.00923285	4273.59	-1.09128	0.275212	-0.0126114	0.00959189	4295.49	-1.3148	0.188648	2.71687	0.257063	4817	7812	8.26e-05	0.00613058	9310.21	0.0134664	0.989256	-0.000721105	0.00615092	9028.42	-0.117235	0.906676	0.0142728	0.992889	10662	16754	0.0240292	0.0320122	421.956	0.750625	0.453297	530	823	-0.00351489	0.00813784	8260.03	-0.43192	0.665811	-0.00211103	0.00842558	8203.3	-0.25055	0.802168	0.235598	0.888874	9082	dmri_dtimdwm_cdsn_mean	NA	0.976102	0.979753	0	0	0	0	1	1
dmri_dtimdwm_cdsn_samgrh	0.00117219	0.0038176	8636.72	0.30705	0.758813	1.69e-05	0.00395276	8358.6	0.00428648	0.99658	0.095794	0.953232	NA	NA	NA	NA	9798	15452	4144	5654	351	179	-0.000373675	0.00409439	7631.1	-0.0912652	0.927284	-0.00211732	0.00405879	7371.32	-0.521663	0.60192	0.27794	0.870254	8656	13688	-0.00533638	0.00539243	4395.47	-0.989605	0.322422	-0.00119032	0.0056354	4464.03	-0.211222	0.832724	0.985128	0.611058	4817	7812	-0.000499022	0.00347434	9519.17	-0.143631	0.885795	0.00167729	0.00348894	9219.98	0.480745	0.630709	0.254795	0.880384	10662	16754	0.00532844	0.0203742	433.553	0.261529	0.793809	530	823	-0.00340752	0.00495496	8342.31	-0.687699	0.491662	0.000384863	0.00513015	8286.92	0.0750199	0.940201	0.492682	0.781656	9082	dmri_dtimdwm_cdsn_mean	NA	0.976102	0.979753	0	0	0	0	1	1
smri_thick_cdk_rracatelh	0.000449089	0.00882489	9424.73	0.0508889	0.959415	0.00281586	0.00913147	9085.92	0.308369	0.757809	0.0986328	0.95188	NA	NA	NA	NA	10186	16641	3731	6455	373	195	-6.04e-05	0.00939561	8284.43	-0.00642999	0.99487	0.00409625	0.0093381	8044.75	0.43866	0.66092	0.199615	0.905012	9000	14750	0.0173632	0.0123605	4538.65	1.40473	0.160169	-0.00323907	0.0129048	4645.33	-0.250997	0.801828	2.14424	0.342281	4962	8316	0.00283979	0.00804331	10421.5	0.353062	0.724049	0.0117352	0.00810869	10027.3	1.44724	0.147861	2.2034	0.332306	11093	18051	-0.0308557	0.0427774	435.218	-0.721308	0.471107	568	907	-0.00421217	0.00964979	9231.58	-0.436503	0.662482	0.00468303	0.010004	8952.09	0.468115	0.639713	0.460429	0.794363	9944	smri_thick_cdk_mean	NA	0.980294	0.979753	0	0	0	0	1	1
dmri_dtifawm_cdsn_mlobfrrh	0.00148446	0.00628478	8723.87	0.2362	0.813283	-0.00114256	0.00651508	8426.37	-0.175372	0.860792	0.0970622	0.952628	NA	NA	NA	NA	9798	15452	4144	5654	351	179	0.00431484	0.00670686	7682.78	0.643347	0.520018	0.00176044	0.00666301	7432.12	0.264211	0.791625	0.462512	0.793536	8656	13688	0.00159917	0.00882408	4264.87	0.181228	0.856197	8.99e-05	0.00924069	4408.63	0.00972934	0.992238	0.0307203	0.984757	4817	7812	0.00191185	0.00572461	9643.11	0.333971	0.738409	-0.000578382	0.00575299	9334.8	-0.100536	0.919921	0.126242	0.93883	10662	16754	-0.002861	0.0300595	450.27	-0.0951778	0.924216	530	823	-0.000614975	0.00722373	8271.55	-0.0851326	0.932158	0.00148251	0.0074826	8208.9	0.198128	0.84295	0.0485435	0.97602	9082	dmri_dtifawm_cdsn_mean	NA	0.981064	0.979753	0	0	0	0	1	1
dmri_rsifni_fib_scslh	0.0014031	0.00462965	8725.41	0.303069	0.761845	0.000468286	0.00479701	8423.52	0.0976205	0.922236	0.0968175	0.952744	NA	NA	NA	NA	9800	15455	4145	5655	351	179	0.000686649	0.00494716	7664.73	0.138797	0.889615	0.000757136	0.00490498	7326.15	0.15436	0.87733	0.0400507	0.980174	8658	13691	0.00945061	0.0064561	4299.29	1.46383	0.143314	0.0109481	0.00671383	4288.47	1.63068	0.10303	4.45496	0.1078	4817	7812	0.00161418	0.00419797	9588	0.384516	0.700605	-0.00194213	0.00421934	9283.7	-0.460293	0.645317	0.371394	0.830525	10664	16757	0.00322214	0.0221182	467.974	0.145678	0.884238	530	823	0.00817757	0.00547546	8388.29	1.4935	0.135345	0.000397979	0.00566977	8355.79	0.0701931	0.944042	2.25042	0.324584	9085	dmri_rsifni_fib_allfib	NA	0.981913	0.979753	0	0	0	0	1	1
rsfmri_cor_ngd_sa_scs_pllh	-0.000949361	0.00922917	8084.79	-0.102865	0.918073	0.0026932	0.00946976	8033.05	0.2844	0.776111	0.100902	0.9508	NA	NA	NA	NA	9325	14427	4223	5102	337	172	0.00301567	0.0098541	7135.58	0.306032	0.75959	0.00748017	0.00966488	7218.48	0.773954	0.438984	0.6505	0.722347	8251	12805	-0.015	0.012786	4143.3	-1.17316	0.240801	-0.00311341	0.013368	4196.63	-0.232901	0.81585	1.37124	0.503778	4638	7375	-0.00782598	0.00839777	8944.92	-0.931912	0.351407	-0.00199089	0.00840143	8911.37	-0.23697	0.812685	0.95278	0.621021	10133	15626	-0.000162806	0.0449335	386.528	-0.00362328	0.997111	509	777	0.000540365	0.0115031	7886.3	0.0469754	0.962534	-0.00445472	0.0119044	7556.23	-0.374207	0.70826	0.148532	0.928425	8402	rsmfri_subcortical	NA	0.994388	0.979753	0	0	0	0	1	1
rsfmri_cor_ngd_df_scs_thplh	0.00106366	0.00909947	7907.16	0.116893	0.906948	-0.00245284	0.00933582	7866.51	-0.262734	0.792762	0.0918027	0.955136	NA	NA	NA	NA	9322	14416	4228	5094	337	172	0.00486271	0.00973604	6929.61	0.499454	0.617475	-0.00172717	0.00954941	7019.89	-0.180867	0.856477	0.310303	0.856286	8249	12797	0.00174394	0.0126654	4067.15	0.137693	0.89049	-0.00178282	0.0132397	4108.76	-0.134658	0.892889	0.0428944	0.978781	4638	7372	0.00344151	0.00827808	8714.55	0.415738	0.677612	-0.00176189	0.00828041	8685.97	-0.212778	0.831505	0.232262	0.890358	10130	15615	-0.00306798	0.0417287	343.283	-0.0735222	0.941433	509	777	-0.00561794	0.0113299	7854.75	-0.49585	0.620014	-0.00565607	0.0117229	7513.05	-0.482479	0.62948	0.427368	0.807603	8395	rsmfri_subcortical	NA	0.994388	0.979753	0	0	0	0	1	1
rsfmri_cor_ngd_fopa_scs_agrh	-0.00158269	0.00903561	8009.04	-0.175161	0.860957	0.00206235	0.00927074	7980.57	0.222458	0.823963	0.0933709	0.954388	NA	NA	NA	NA	9325	14427	4223	5102	337	172	-0.00502553	0.00966873	6996.75	-0.519771	0.603239	-0.00372058	0.0094846	7100.87	-0.392276	0.694866	0.398816	0.819215	8251	12805	-0.00759179	0.0126154	4144.68	-0.601787	0.547349	-0.00210649	0.0131886	4193.55	-0.15972	0.873109	0.403837	0.817162	4638	7375	-0.0103969	0.00827033	8852.85	-1.25713	0.20874	-0.0121243	0.00827171	8830.27	-1.46576	0.142749	3.68231	0.158634	10133	15626	-0.0127851	0.0424054	361.86	-0.301497	0.763209	509	777	-0.00439817	0.0113892	7878.01	-0.386169	0.699382	0.0140885	0.011778	7532.46	1.19617	0.231669	1.70528	0.426287	8402	rsmfri_subcortical	NA	0.994388	0.979753	0	0	0	0	1	1
smri_sulc_cdk_ptcaterh	0.000851188	0.00992875	9509.85	0.0857296	0.931683	0.00333778	0.0102977	9202.14	0.324128	0.745849	0.103853	0.949398	NA	NA	NA	NA	10186	16641	3731	6455	373	195	8.04e-05	0.010521	8338.02	0.00763835	0.993906	0.012101	0.0104915	8161.33	1.15341	0.248777	1.33889	0.511993	9000	14750	-0.00791482	0.0140671	4509.54	-0.562647	0.573703	-0.0107842	0.0146821	4619.29	-0.734515	0.462672	0.866234	0.648485	4962	8316	0.0143647	0.00907389	10513.2	1.58308	0.113433	0.0192312	0.00917791	10170.3	2.09538	0.0361623	6.75655	0.0341063	11093	18051	0.0231929	0.046375	396.153	0.500118	0.61727	568	907	0.00611835	0.0102407	9269.63	0.597456	0.550218	0.00240508	0.0106339	9029.7	0.22617	0.821074	0.370218	0.831014	9944	smri_sulc_cdk_mean	NA	0.996001	0.979753	0	0	0	0	1	1
smri_sulc_cdk_locclh	-0.00294592	0.0103687	9488.42	-0.284117	0.776327	-0.00155753	0.0107551	9178.42	-0.144818	0.884858	0.0909545	0.955541	NA	NA	NA	NA	10186	16641	3731	6455	373	195	-0.0101024	0.0110511	8315.92	-0.914149	0.360665	-0.000201476	0.0110246	8146.6	-0.0182751	0.98542	0.836073	0.658338	9000	14750	-0.0134933	0.0146568	4502.86	-0.920616	0.3573	0.000825412	0.0153012	4614.18	0.0539444	0.956982	0.904286	0.636263	4962	8316	0.0080467	0.009446	10489.9	0.851863	0.39431	0.00589104	0.0095562	10156.3	0.616462	0.537603	1.09497	0.578402	11093	18051	-0.00495966	0.0494274	539.577	-0.100342	0.92011	568	907	-0.00204257	0.0106301	9268.59	-0.192149	0.84763	-0.00227295	0.0110332	9019.65	-0.20601	0.836788	0.068285	0.966434	9944	smri_sulc_cdk_mean	NA	0.996001	0.979753	0	0	0	0	1	1
dmri_dtifa_scts_cblcortexlh	-0.00063512	0.00577193	9138.98	-0.110036	0.912383	0.00161794	0.00599877	8846.31	0.269712	0.787388	0.0918371	0.95512	NA	NA	NA	NA	9800	15455	4145	5655	351	179	-0.00255788	0.00616767	8080.59	-0.414723	0.678356	0.00271296	0.00614184	7783.39	0.441719	0.658705	0.407164	0.815803	8658	13691	0.00659213	0.00831251	4488.76	0.793037	0.427798	0.0189802	0.00868223	4523.29	2.1861	0.0288594	5.18619	0.0747882	4817	7812	-0.0017279	0.00525872	10061.6	-0.328578	0.742481	-0.00316013	0.00529864	9763.3	-0.596405	0.550918	0.456926	0.795756	10664	16757	-0.0179259	0.0280528	370.975	-0.639005	0.523214	530	823	-0.00135088	0.00649048	8485.6	-0.208133	0.83513	0.000260474	0.00672317	8473.28	0.0387427	0.969096	0.0475491	0.976506	9085	dmri_dtifagm_cdsn_mean	NA	0.997435	0.979753	0	0	0	0	1	1
dmri_dtifa_scts_cblcortexrh	0.000891863	0.00590139	9104.48	0.151128	0.879878	-0.00154641	0.00613923	8826.34	-0.25189	0.801132	0.0959517	0.953157	NA	NA	NA	NA	9800	15455	4145	5655	351	179	-0.000469153	0.0062853	8073.34	-0.0746429	0.940501	0.00104444	0.00626516	7783.29	0.166707	0.867605	0.0354599	0.982426	8658	13691	0.00343502	0.0085176	4496.2	0.403285	0.686758	0.015083	0.00889084	4524.8	1.69646	0.0898668	2.97845	0.225547	4817	7812	-0.00151216	0.00537806	10008.3	-0.281172	0.778584	-0.00894703	0.00542403	9718.36	-1.64952	0.0990742	2.78898	0.247959	10664	16757	-0.00465767	0.0288647	406.095	-0.161362	0.871889	530	823	-0.000652081	0.00659573	8488.33	-0.0988641	0.921249	-0.00429516	0.00683239	8481.09	-0.628648	0.529597	0.399562	0.81891	9085	dmri_dtifagm_cdsn_mean	NA	0.997435	0.979753	0	0	0	0	1	1
dmri_dtimd_fiberat_scslh	0.000837299	0.00444399	9048.06	0.188412	0.850558	-0.00112054	0.00461587	8756.37	-0.242759	0.808198	0.103616	0.949511	NA	NA	NA	NA	9800	15455	4145	5655	351	179	-7.02e-05	0.00475261	7943.65	-0.0147645	0.98822	-0.00256685	0.00472763	7632.51	-0.542946	0.587183	0.292569	0.863912	8658	13691	0.00853046	0.00622033	4389.31	1.37138	0.170326	0.00838817	0.00647021	4399.01	1.29643	0.194896	3.29766	0.192274	4817	7812	0.00102261	0.00403802	9962.69	0.253245	0.800084	-0.00179466	0.00406809	9666.21	-0.441154	0.659111	0.264556	0.876097	10664	16757	0.0136317	0.0203464	368.197	0.669982	0.503289	530	823	0.0039232	0.00527575	8430.04	0.743629	0.457122	-0.000508624	0.00546382	8423.12	-0.0930895	0.925835	0.588849	0.74496	9085	dmri_dtimd_fiberat_allfibers	NA	0.998629	0.979753	0	0	0	0	1	1
dmri_dtimd_scts_caudatelh	0.00066924	0.00755689	8778.74	0.0885603	0.929433	0.00224143	0.00783478	8476.59	0.286087	0.774819	0.087767	0.957065	NA	NA	NA	NA	9800	15455	4145	5655	351	179	0.000845178	0.00806468	7726.32	0.1048	0.916537	-0.00025001	0.00800273	7404.39	-0.0312406	0.975079	0.0128329	0.993604	8658	13691	0.00588103	0.0104863	4355.04	0.560829	0.574943	-0.00731333	0.0109357	4370.63	-0.668756	0.503686	0.842166	0.656336	4817	7812	-0.0028507	0.00688671	9647.48	-0.413942	0.678926	-0.00512901	0.00692617	9344.93	-0.740527	0.458999	0.686565	0.709438	10664	16757	-0.0493181	0.0373217	453.386	-1.32143	0.187024	530	823	0.00583604	0.00887058	8414.44	0.65791	0.510614	0.00764372	0.00918824	8374.18	0.831903	0.405487	1.04713	0.592405	9085	dmri_dtimdgm_cdsn_mean	NA	0.957065	0.979989	0	0	0	0	1	1
dmri_rsihndgm_cdk_errh	-0.000645493	0.00644502	8967.81	-0.100154	0.920224	-0.00193195	0.00668759	8664.04	-0.288887	0.772675	0.087873	0.957015	NA	NA	NA	NA	9798	15453	4143	5655	351	179	0.00175556	0.00687206	7925	0.255463	0.798372	-0.00046482	0.00684081	7671.47	-0.0679482	0.945829	0.079309	0.961121	8656	13689	0.00744872	0.00914811	4533.54	0.814236	0.415553	-0.00096933	0.00958446	4592.76	-0.101136	0.919447	0.715798	0.699144	4817	7812	-0.00436889	0.00586147	9892.09	-0.745357	0.456073	-0.00492711	0.00589539	9590.9	-0.835757	0.403313	1.21951	0.543485	10662	16755	0.0119478	0.0306639	397.77	0.389636	0.697014	530	823	0.00301261	0.00731714	8443.73	0.411719	0.680556	0.000760901	0.0075789	8391.96	0.100397	0.920031	0.184381	0.911932	9083	dmri_rsihndgm_cdk_mean	NA	0.99143	0.979989	0	0	0	0	1	1
dmri_rsirni_fib_afbnclh	-0.000506364	0.00181978	8884.29	-0.278256	0.780822	0.000122329	0.00189059	8586.7	0.0647042	0.948411	0.0847504	0.95851	NA	NA	NA	NA	9800	15455	4145	5655	351	179	0.000474677	0.00195276	7839.2	0.24308	0.80795	1.67e-05	0.00194355	7541.09	0.0085669	0.993165	0.0611712	0.969877	8658	13691	-0.00156167	0.00258763	4345.22	-0.603514	0.546198	-0.00200668	0.00270104	4364.63	-0.742929	0.457564	0.844572	0.655547	4817	7812	0.000136341	0.00167084	9751.63	0.0816001	0.934966	0.00156193	0.00168326	9451.24	0.927923	0.353471	0.857536	0.651311	10664	16757	-0.00591978	0.0091104	334.552	-0.649782	0.516279	530	823	-0.000649653	0.00213875	8454.2	-0.303754	0.761323	-0.00216449	0.00221546	8448.65	-0.976994	0.3286	1.0062	0.604652	9085	dmri_rsirni_fib_allfib	NA	0.95851	0.980088	0	0	0	0	1	1
dmri_dtildgm_cdsn_trvtmrh	0.000392088	0.00682587	8915.21	0.0574415	0.954195	0.00202525	0.00709404	8607.13	0.285486	0.775279	0.0847619	0.958505	NA	NA	NA	NA	9798	15452	4144	5654	351	179	0.00544426	0.00726176	7855.83	0.749715	0.453449	0.00359446	0.00723487	7584.1	0.496824	0.619327	0.751331	0.686832	8656	13688	0.00103407	0.00978205	4343.69	0.105711	0.915816	-0.0158725	0.0102382	4452.98	-1.55032	0.121135	2.52966	0.282287	4817	7812	0.00162955	0.00625381	9821.58	0.260569	0.79443	-0.000379676	0.00630102	9509.96	-0.0602562	0.951953	0.0754601	0.962973	10662	16754	0.00812401	0.0330822	417.216	0.245571	0.806135	530	823	-0.000432209	0.00789945	8360.88	-0.0547139	0.956368	0.00732268	0.00818355	8326.34	0.894805	0.370917	0.828336	0.66089	9082	dmri_dtildgm_cdsn_mean	NA	0.968811	0.980088	0	0	0	0	1	1
smri_sulc_cdk_cdmdfrrh	0.00168458	0.0103675	9481.08	0.162487	0.870926	0.0029109	0.0107341	9127.63	0.271182	0.786257	0.0854057	0.958196	NA	NA	NA	NA	10186	16641	3731	6455	373	195	0.00719794	0.0110558	8315.06	0.651054	0.515029	0.0115942	0.0110123	8114.39	1.05284	0.292446	1.39253	0.498445	9000	14750	0.00846801	0.0145506	4474.61	0.581971	0.560616	0.00201598	0.0152096	4609.17	0.132547	0.894558	0.348861	0.839935	4962	8316	-0.00257871	0.00938795	10393.1	-0.274683	0.783566	0.00585863	0.00946367	9793.06	0.619065	0.535888	0.442394	0.801559	11093	18051	0.0142703	0.0496686	478.951	0.28731	0.773999	568	907	0.00105016	0.0106375	9245.76	0.0987225	0.921361	0.00141418	0.0110268	8971.59	0.128249	0.897955	0.0219871	0.989067	9944	smri_sulc_cdk_mean	NA	0.996001	0.980088	0	0	0	0	1	1
dmri_dtimd_fiberat_cghlh	0.0020072	0.0069332	8848.69	0.289505	0.772202	0.000122095	0.00719884	8528.28	0.0169604	0.986469	0.0847647	0.958503	NA	NA	NA	NA	9800	15454	4146	5654	351	179	0.0053429	0.00737095	7790.76	0.72486	0.46856	0.00879865	0.00733851	7520.85	1.19897	0.230578	1.82638	0.401242	8658	13690	-0.00336417	0.00979887	4348.03	-0.343322	0.731373	0.00654233	0.0102215	4411.84	0.640053	0.522172	0.574025	0.750502	4817	7812	0.000536715	0.00629115	9771.25	0.0853127	0.932015	0.00184387	0.00633269	9448.69	0.291167	0.77093	0.0914213	0.955318	10664	16756	0.0124429	0.0344705	425.81	0.360973	0.718299	530	823	0.0059754	0.00796737	8353.25	0.749984	0.453286	0.00517938	0.0082504	8310.06	0.627774	0.530169	0.887007	0.641784	9084	dmri_dtimd_fiberat_allfibers	NA	0.998629	0.980088	0	0	0	0	1	1
dmri_rsifni_fib_tslflh	-0.000129853	0.00544645	9131.06	-0.0238418	0.980979	-0.0016443	0.00566343	8845.21	-0.290337	0.771565	0.0829268	0.959384	NA	NA	NA	NA	9800	15455	4145	5655	351	179	0.00105847	0.00579732	8066.01	0.182579	0.855133	-0.00117692	0.00577799	7779.52	-0.203691	0.838601	0.0822379	0.959715	8658	13691	0.00582244	0.00739217	4456.62	0.78765	0.430943	0.0103029	0.00772464	4504.73	1.33377	0.182345	2.24731	0.325089	4817	7812	0.00115473	0.0049548	10018.6	0.233053	0.815725	0.00372875	0.00499454	9733.38	0.746566	0.455344	0.604916	0.739	10664	16757	0.0134908	0.0276641	420.718	0.487663	0.626043	530	823	0.00400742	0.00621453	8493.18	0.644846	0.519044	-0.00258309	0.00643599	8476.35	-0.401351	0.688172	0.641815	0.72549	9085	dmri_rsifni_fib_allfib	NA	0.981913	0.980637	0	0	0	0	1	1
dmri_dtitdwm_cdsn_pcrinelh	-0.00184561	0.00738106	9108.12	-0.250046	0.802557	-0.0011134	0.00768997	8837.22	-0.144786	0.884883	0.076724	0.962365	NA	NA	NA	NA	9798	15452	4144	5654	351	179	-0.0039086	0.0078639	8019.5	-0.49703	0.619182	-0.00625838	0.00786231	7787.62	-0.795997	0.426058	0.813883	0.665683	8656	13688	0.00623791	0.0104181	4421.26	0.598755	0.549367	-0.00359634	0.0109	4498.83	-0.329941	0.74146	0.502396	0.777868	4817	7812	0.00390222	0.00680084	10036.1	0.573785	0.566126	0.00464415	0.00686701	9762.34	0.676299	0.498867	0.772487	0.679605	10662	16754	0.0193405	0.0369676	442.715	0.523173	0.601115	530	823	-0.000671273	0.00835423	8443.1	-0.0803512	0.93596	-0.000574398	0.00865366	8428.74	-0.0663763	0.94708	0.00959741	0.995213	9082	dmri_dtitdwm_cdsn_mean	NA	0.962365	0.980984	0	0	0	0	1	1
dmri_dtitd_fiberat_unclh	-0.00176896	0.00655963	9120.18	-0.269673	0.787418	-0.000561745	0.0068325	8860.37	-0.0822167	0.934476	0.077649	0.96192	NA	NA	NA	NA	9800	15454	4146	5654	351	179	-0.00625917	0.00698256	8026.35	-0.8964	0.370066	-0.00575525	0.00697418	7774.54	-0.825223	0.40927	1.36376	0.505666	8658	13690	-0.0063956	0.0092451	4413.86	-0.691782	0.48911	0.00959565	0.00965326	4465	0.994031	0.320261	1.63418	0.441716	4817	7812	-0.00193127	0.00595187	10049	-0.324481	0.745581	-0.00303313	0.00600771	9778.09	-0.504873	0.613659	0.34449	0.841773	10664	16756	-0.00118068	0.0324043	433.297	-0.0364358	0.970952	530	823	0.00432746	0.00725288	8489.05	0.596653	0.550755	0.0013208	0.00751205	8477.87	0.175824	0.860437	0.369557	0.831289	9084	dmri_dtitd_fiberat_allfibers	NA	0.962446	0.980984	0	0	0	0	1	1
dmri_dtitd_fiberat_tslflh	-0.00151187	0.00584142	9134.61	-0.258819	0.795781	0.000463468	0.00609907	8909.7	0.0759899	0.939429	0.076554	0.962446	NA	NA	NA	NA	9800	15454	4146	5654	351	179	-0.0021312	0.00623876	8036.55	-0.341606	0.732656	-0.000365697	0.00625496	7856.4	-0.0584651	0.95338	0.115379	0.943943	8658	13690	0.00261672	0.00792073	4396.29	0.330363	0.741141	0.011548	0.00830255	4507.62	1.39089	0.164327	1.98801	0.370092	4817	7812	0.000426729	0.00533517	10057.6	0.0799842	0.936251	0.00627704	0.00539536	9812.84	1.16342	0.244689	1.38355	0.500688	10664	16756	-0.00648355	0.0300491	437.241	-0.215765	0.829272	530	823	0.00251332	0.00649427	8514.12	0.387005	0.698762	0.00264922	0.00672659	8511.82	0.393843	0.693707	0.291019	0.864581	9084	dmri_dtitd_fiberat_allfibers	NA	0.962446	0.980984	0	0	0	0	1	1
dmri_dtildwm_cdsn_cuneusrh	-0.000440566	0.00817569	9014.04	-0.0538873	0.957026	0.00220104	0.00850136	8700.66	0.258905	0.795715	0.0778273	0.961834	NA	NA	NA	NA	9798	15452	4144	5654	351	179	-0.00171622	0.00873744	7955.91	-0.196422	0.844285	-0.00230277	0.00871919	7710.52	-0.264104	0.791707	0.0931705	0.954483	8656	13688	0.00157259	0.0116244	4424.32	0.135284	0.892393	0.00272298	0.0121958	4557.64	0.223272	0.823334	0.0617233	0.96961	4817	7812	0.000438511	0.00746178	9920.01	0.0587676	0.953138	-0.00161358	0.00751888	9602.4	-0.214603	0.830081	0.0453382	0.977586	10662	16754	-0.00652643	0.0407469	418.768	-0.16017	0.872824	530	823	-0.00106967	0.0091346	8378.22	-0.117101	0.906783	-0.00374521	0.00946046	8336.17	-0.39588	0.692204	0.156225	0.92486	9082	dmri_dtildwm_cdsn_mean	NA	0.969405	0.980984	0	0	0	0	1	1
dmri_dtildwm_cdsn_spparh	-0.000957771	0.00512613	8948.24	-0.186841	0.85179	0.00101852	0.00531898	8643.98	0.191487	0.848148	0.0795975	0.960983	NA	NA	NA	NA	9798	15452	4144	5654	351	179	-0.00200114	0.00547994	7873.96	-0.365176	0.71499	0.00210334	0.00544554	7581.25	0.38625	0.699322	0.315238	0.854175	8656	13688	0.00312217	0.00713662	4440.88	0.437486	0.66178	0.00575617	0.00744247	4490.3	0.773422	0.439313	0.741142	0.69034	4817	7812	-0.00147597	0.00466765	9844.66	-0.316211	0.751849	-0.00183172	0.0046965	9535.83	-0.390019	0.696531	0.239694	0.887056	10662	16754	-0.015551	0.0266734	468.225	-0.583015	0.560164	530	823	-0.00838169	0.00608467	8422.04	-1.37751	0.168391	-0.00319528	0.00630132	8385.26	-0.507082	0.612111	2.03795	0.360964	9082	dmri_dtildwm_cdsn_mean	NA	0.969405	0.980984	0	0	0	0	1	1
dmri_dtimdwm_cdsn_rsmfrlh	-0.0012837	0.00475996	8545.46	-0.269688	0.787407	0.000167305	0.00492095	8284.63	0.0339986	0.972879	0.0775737	0.961956	NA	NA	NA	NA	9798	15452	4144	5654	351	179	-0.00270372	0.00509334	7535.26	-0.530835	0.595549	0.00251854	0.00503232	7239.78	0.500472	0.616758	0.592207	0.74371	8656	13688	0.00284375	0.00662992	4293.45	0.428927	0.667998	0.0105358	0.00688715	4292.74	1.52978	0.126144	2.44145	0.295016	4817	7812	-0.00451485	0.00432212	9339.59	-1.04459	0.296239	-0.00665961	0.00433592	9055.88	-1.53591	0.124594	3.34625	0.18766	10662	16754	-0.00441649	0.0234234	402.709	-0.18855	0.850541	530	823	0.00551326	0.00585976	8371.65	0.940867	0.3468	0.000575179	0.006067	8318.91	0.0948046	0.924472	0.888003	0.641464	9082	dmri_dtimdwm_cdsn_mean	NA	0.976102	0.980984	0	0	0	0	1	1
dmri_rsifnigm_cdk_raclh	-0.00129096	0.00741898	8544.65	-0.174007	0.861864	-0.00184586	0.00768763	8245.84	-0.240108	0.810253	0.0805203	0.96054	NA	NA	NA	NA	9798	15453	4143	5655	351	179	-0.00310961	0.00794229	7534.07	-0.391526	0.695419	-0.00338776	0.00787666	7245.78	-0.430101	0.667135	0.311531	0.85576	8656	13689	-0.0221139	0.0104041	4223.14	-2.1255	0.0336026	-0.00994385	0.0108373	4280.26	-0.917555	0.358904	5.11026	0.077682	4817	7812	-0.00335772	0.00676628	9387.22	-0.496243	0.619735	-0.00790279	0.0068011	9065.77	-1.16199	0.245272	1.55453	0.459662	10662	16755	0.0230287	0.0352979	382.032	0.65241	0.514529	530	823	-0.00227388	0.00866035	8329.6	-0.262562	0.792894	-0.00198294	0.00896942	8278.57	-0.221078	0.825037	0.106892	0.947957	9083	dmri_rsifnigm_cdk_mean	NA	0.980142	0.980984	0	0	0	0	1	1
dmri_rsifnigm_cdk_mofrh	0.00179152	0.0069943	8514.96	0.256139	0.79785	-0.00072964	0.00723438	8255.28	-0.100857	0.919666	0.0805967	0.960503	NA	NA	NA	NA	9798	15453	4143	5655	351	179	0.001758	0.00741747	7478.22	0.237008	0.812657	0.000676001	0.00733295	7217.77	0.0921868	0.926552	0.0599989	0.970446	8656	13689	-0.00100344	0.00966093	4315.46	-0.103866	0.917281	-0.0114914	0.0100493	4350.01	-1.14351	0.252891	1.30661	0.520324	4817	7812	-0.000831181	0.00636814	9342.71	-0.130522	0.896156	-0.00597951	0.00638983	9052.69	-0.935786	0.349408	0.883475	0.642918	10662	16755	0.00313283	0.0371819	408.137	0.0842567	0.932894	530	823	0.00757389	0.00847576	8329.25	0.893594	0.371565	-0.000426838	0.00877868	8275.78	-0.0486221	0.961222	0.823365	0.662534	9083	dmri_rsifnigm_cdk_mean	NA	0.980142	0.980984	0	0	0	0	1	1
rsfmri_cor_ngd_smm_scs_pllh	0.002439	0.00910664	8193.93	0.267827	0.788839	0.00021438	0.00934512	8100.76	0.0229403	0.981698	0.0758995	0.962761	NA	NA	NA	NA	9322	14416	4228	5094	337	172	0.0035153	0.00974463	7177.18	0.360742	0.718303	0.00334688	0.00955477	7227.49	0.350283	0.726136	0.240995	0.886479	8249	12797	0.0128324	0.0127115	4180.9	1.00952	0.312786	0.0107162	0.0132871	4212.5	0.806517	0.419991	1.55392	0.459801	4638	7372	-0.0100114	0.00833171	9055.53	-1.2016	0.229551	-0.011599	0.00833696	8985.14	-1.39127	0.164178	3.22721	0.199168	10130	15615	0.00299581	0.0414759	371.304	0.0722301	0.942458	509	777	-0.0068475	0.0110278	7871.18	-0.62093	0.534664	0.0078584	0.0114296	7573.16	0.68755	0.491757	0.947007	0.622816	8395	rsmfri_subcortical	NA	0.996188	0.980984	0	0	0	0	1	1
smri_vol_cdk_cdacatelh	0.000966314	0.00971884	9264.24	0.0994269	0.920801	0.00262018	0.0100688	8948.79	0.260228	0.794694	0.0750656	0.963163	NA	NA	NA	NA	10186	16641	3731	6455	373	195	0.00124361	0.0103373	8124.87	0.120303	0.904246	0.00604994	0.010303	7952.54	0.5872	0.557086	0.355466	0.837166	9000	14750	0.0072867	0.0136901	4397.35	0.532261	0.594572	0.000869393	0.0143067	4516.5	0.0607684	0.951546	0.287555	0.86608	4962	8316	-0.0103395	0.00881495	10190.6	-1.17295	0.240844	0.00108189	0.0089037	9837.47	0.121511	0.903289	1.40403	0.495587	11093	18051	-0.0393693	0.0480009	476.462	-0.820179	0.412524	568	907	-0.00141603	0.00988248	9297.27	-0.143287	0.886067	0.00411357	0.0102474	9042.48	0.401425	0.688117	0.197929	0.905775	9944	smri_volgm_cdk_intracranialv	NA	0.982785	0.981049	0	0	0	0	1	1
dmri_rsihndgm_cdk_lorh	0.00117389	0.00460939	8857.89	0.254673	0.798982	0.000478374	0.00477149	8573.37	0.100257	0.920143	0.0707044	0.965265	NA	NA	NA	NA	9798	15453	4143	5655	351	179	-0.00259741	0.00494751	7806.29	-0.524994	0.599602	-0.00217932	0.00489728	7506.17	-0.445006	0.656328	0.435682	0.804253	8656	13689	0.0059507	0.00664465	4391.39	0.895563	0.370536	0.00559325	0.00691265	4417.54	0.809132	0.418483	1.36067	0.506448	4817	7812	-0.000989191	0.00421455	9706.99	-0.234709	0.81444	0.00124987	0.0042336	9402.06	0.295226	0.767828	0.147335	0.92898	10662	16755	0.010041	0.0229364	417.356	0.437777	0.661775	530	823	-0.00136764	0.00553225	8364.48	-0.247213	0.80475	0.000627951	0.00573035	8329.02	0.109583	0.912742	0.0794904	0.961034	9083	dmri_rsihndgm_cdk_mean	NA	0.99143	0.982846	0	0	0	0	1	1
dmri_rsihntgm_cdk_cnrh	-0.00110566	0.00634957	8807.59	-0.174132	0.861765	-0.00139236	0.00660424	8511.83	-0.210828	0.833027	0.0670216	0.967044	NA	NA	NA	NA	9798	15453	4143	5655	351	179	-0.00241334	0.00675697	7758.06	-0.357163	0.72098	-0.000223022	0.00673621	7492.56	-0.033108	0.973589	0.128303	0.937863	8656	13689	0.00192593	0.00938412	4255.34	0.205233	0.8374	-0.00958085	0.00979191	4348.14	-0.978446	0.327908	1.05611	0.589752	4817	7812	-0.00339672	0.00592027	9668.66	-0.573744	0.566154	-0.00782126	0.00597162	9363.17	-1.30974	0.190316	1.97658	0.372212	10662	16755	-0.0232421	0.031954	406.83	-0.727362	0.467423	530	823	0.000136645	0.00739554	8355.99	0.0184766	0.985259	4.69e-05	0.00766174	8332.53	0.00612163	0.995116	0.000432664	0.999784	9083	dmri_rsihntgm_cdk_mean	NA	0.967044	0.984313	0	0	0	0	1	1
dmri_dtifa_scts_hpusrh	0.000308185	0.00562122	9143.76	0.0548252	0.956279	-0.00145066	0.00584347	8844.39	-0.248254	0.803944	0.065291	0.967882	NA	NA	NA	NA	9800	15455	4145	5655	351	179	-0.000609905	0.00602382	8091.91	-0.101249	0.919355	0.00073984	0.00600181	7812.27	0.12327	0.901897	0.0299154	0.985154	8658	13691	0.00498902	0.00814461	4507.99	0.612554	0.540202	0.000573541	0.0085119	4570.47	0.067381	0.946281	0.365749	0.832873	4817	7812	-0.00135085	0.0051086	10054.3	-0.264427	0.791456	0.00288895	0.00514735	9750.77	0.561249	0.574641	0.412329	0.813699	10664	16757	0.00672319	0.0276183	390.424	0.243432	0.807798	530	823	-0.00361322	0.00632168	8437.3	-0.571559	0.567636	-0.00640873	0.00654869	8410.18	-0.978627	0.327792	1.17004	0.557094	9085	dmri_dtifagm_cdsn_mean	NA	0.997435	0.98482	0	0	0	0	1	1
dmri_dtitdgm_cdsn_pnlh	-0.000293021	0.00474698	8862.9	-0.061728	0.950781	0.0011413	0.00493482	8563.09	0.231275	0.817107	0.0634917	0.968753	NA	NA	NA	NA	9798	15452	4144	5654	351	179	0.00107343	0.0051012	7805.12	0.210426	0.833341	9.83e-05	0.00508464	7527.33	0.0193298	0.984579	0.0461134	0.977207	8656	13688	-0.00389919	0.00680267	4353.29	-0.573185	0.566549	-0.00310932	0.00709928	4403.74	-0.437977	0.661425	0.480631	0.78638	4817	7812	0.00354569	0.00431034	9767.98	0.8226	0.410756	-0.00324462	0.00434249	9466.6	-0.74718	0.454974	1.28157	0.526879	10662	16754	0.0077564	0.0220383	385.048	0.351951	0.725068	530	823	-0.00114943	0.00549759	8416.52	-0.209078	0.834392	0.00290495	0.0056952	8379.24	0.51007	0.610016	0.337038	0.844915	9082	dmri_dtitdgm_cdsn_mean	NA	0.968753	0.985362	0	0	0	0	1	1
dmri_dtildwm_cdsn_insularh	0.0017315	0.00720594	8720.41	0.240288	0.810113	-0.000302013	0.00745841	8434.81	-0.0404929	0.967701	0.0621464	0.969405	NA	NA	NA	NA	9798	15452	4144	5654	351	179	0.00409613	0.00771089	7711.71	0.531214	0.595286	-0.00214718	0.00763052	7391.28	-0.281394	0.778416	0.395169	0.820711	8656	13688	-0.00436286	0.010249	4373.38	-0.425688	0.670356	0.00649307	0.0106509	4365.4	0.609628	0.54214	0.609976	0.737132	4817	7812	-0.000826488	0.00659188	9578.28	-0.12538	0.900226	0.00287571	0.00662144	9278.57	0.434303	0.664078	0.208214	0.901129	10662	16754	-0.00567663	0.0360473	384.305	-0.157477	0.874952	530	823	-0.00943663	0.00869542	8372.07	-1.08524	0.277846	-0.00527453	0.00900413	8329.86	-0.58579	0.558033	1.42125	0.491337	9082	dmri_dtildwm_cdsn_mean	NA	0.969405	0.985486	0	0	0	0	1	1
rsfmri_cor_ngd_cerc_scs_thplh	0.000909337	0.00921211	8179.62	0.0987111	0.92137	0.00224508	0.00945401	8091.33	0.237474	0.812295	0.0618407	0.969553	NA	NA	NA	NA	9325	14427	4223	5102	337	172	0.00676876	0.00982733	7155.86	0.688769	0.490991	0.0100074	0.00963624	7206.8	1.03852	0.299064	1.44205	0.486255	8251	12805	0.00242655	0.0129202	4202.88	0.187811	0.851034	-0.000430016	0.0135057	4237.93	-0.0318396	0.974601	0.0397692	0.980312	4638	7375	-0.0151083	0.00847083	9028.26	-1.78357	0.0745279	-0.015578	0.00847709	8959.02	-1.83766	0.0661456	6.37278	0.0413208	10133	15626	-0.0202766	0.0427925	358.125	-0.473834	0.635907	509	777	0.00197637	0.0112909	7902.64	0.175042	0.861051	0.00341356	0.0116982	7606.46	0.291803	0.770445	0.105285	0.948719	8402	rsmfri_subcortical	NA	0.996188	0.985486	0	0	0	0	1	1
smri_sulc_cdk_parsopcrh	-0.00115903	0.0103154	9398.44	-0.112359	0.910541	-0.00241939	0.0106762	8986.81	-0.226614	0.820729	0.0603143	0.970293	NA	NA	NA	NA	10186	16641	3731	6455	373	195	0.00497971	0.0109935	8242.41	0.452967	0.650584	-0.00874092	0.0109478	8021.33	-0.79842	0.42465	0.927424	0.628945	9000	14750	0.00382024	0.0145634	4423.44	0.262318	0.793089	-0.00185702	0.0152176	4570.69	-0.122031	0.902879	0.0903877	0.955812	4962	8316	-0.00965804	0.00934289	10429.6	-1.03373	0.301285	-0.0147434	0.00941046	9992.64	-1.5667	0.117216	3.42799	0.180144	11093	18051	0.0351083	0.050272	480.999	0.698367	0.485285	568	907	-0.00290396	0.0106643	9155.04	-0.272307	0.785392	0.000548901	0.0110532	8834.57	0.0496599	0.960395	0.0808831	0.960365	9944	smri_sulc_cdk_mean	NA	0.996001	0.985894	0	0	0	0	1	1
smri_vol_cdk_trvtmlh	-0.00221963	0.00937386	9308.76	-0.23679	0.812825	0.00066072	0.00973415	9038.48	0.0678765	0.945885	0.0573296	0.971742	NA	NA	NA	NA	10185	16639	3731	6454	373	195	-0.00501499	0.0100294	8184.38	-0.500031	0.617066	0.00504245	0.0100097	8029.01	0.503758	0.614446	0.546703	0.760825	8999	14748	-6.99e-05	0.0134958	4384.64	-0.00518307	0.995865	0.0141696	0.0140692	4488.03	1.00713	0.313925	1.01328	0.602516	4962	8316	-0.0104242	0.00851157	10259.2	-1.22471	0.220714	0.00210642	0.00862001	9925.61	0.244364	0.806954	1.59408	0.450662	11091	18048	-0.0519989	0.0459066	468.389	-1.13271	0.257916	568	907	-0.00229127	0.00959797	9263.96	-0.238724	0.811325	0.00383337	0.00997343	9040.02	0.384358	0.700722	0.207975	0.901236	9942	smri_volgm_cdk_intracranialv	NA	0.982785	0.986332	0	0	0	0	1	1
dmri_rsihndwm_cdk_isrh	0.00134925	0.00706133	8826.32	0.191076	0.84847	-0.00090682	0.00732991	8526.15	-0.123715	0.901544	0.0577598	0.971533	NA	NA	NA	NA	9798	15453	4143	5655	351	179	0.00249661	0.00752904	7774.7	0.331597	0.740202	-0.00351791	0.00748452	7469.25	-0.470024	0.638351	0.367129	0.832298	8656	13689	0.000990133	0.00979835	4366.64	0.101051	0.919515	0.00047161	0.0101985	4368.24	0.0462433	0.963118	0.012372	0.993833	4817	7812	0.00246796	0.00643336	9710.02	0.383619	0.701269	0.00274546	0.00647608	9404.35	0.423938	0.671621	0.314136	0.854646	10662	16755	-0.00369025	0.0363107	393.119	-0.10163	0.919102	530	823	-0.00418042	0.00794664	8417.64	-0.526062	0.598859	-0.00524125	0.00823215	8391.39	-0.63668	0.52435	0.627032	0.730873	9083	dmri_rsihndwm_cdk_mean	NA	0.98582	0.986332	0	0	0	0	1	1
dmri_rsihndgm_cdk_prctlh	0.00105934	0.00452404	9047.96	0.234157	0.814868	-6.57e-05	0.00468926	8752.01	-0.014006	0.988825	0.0576192	0.971601	NA	NA	NA	NA	9798	15453	4143	5655	351	179	0.00189137	0.00486014	7994.15	0.389159	0.697169	0.00149497	0.00482402	7696.13	0.309901	0.756644	0.228874	0.891868	8656	13689	0.00187407	0.00642478	4522.22	0.291693	0.770535	-0.00221076	0.00669571	4535.3	-0.330175	0.741283	0.215397	0.897898	4817	7812	0.00416507	0.00413537	9929.7	1.00718	0.313872	-0.000743698	0.00415771	9625.08	-0.178872	0.858042	1.06584	0.58689	10662	16755	0.0125441	0.0227909	377.797	0.550399	0.582371	530	823	0.000558638	0.00512443	8406.97	0.109015	0.913193	0.00202993	0.00530711	8361.06	0.382492	0.702106	0.150552	0.927487	9083	dmri_rsihndgm_cdk_mean	NA	0.99143	0.986332	0	0	0	0	1	1
rsfmri_cor_ngd_copa_scs_aglh	0.000324844	0.00916479	8159.03	0.0354447	0.971726	-0.00212149	0.00940546	8064.21	-0.22556	0.82155	0.0551885	0.972783	NA	NA	NA	NA	9322	14416	4228	5094	337	172	0.00231862	0.0098054	7162.02	0.236463	0.81308	0.000793876	0.00961416	7206.43	0.0825737	0.934193	0.0648694	0.968086	8249	12797	0.0107195	0.0127862	4123.92	0.838361	0.401876	0.00015716	0.0133619	4154.29	0.0117617	0.990616	0.708764	0.701607	4638	7372	-0.00899245	0.00839329	9037.14	-1.07139	0.284025	-0.0128764	0.00840004	8963.6	-1.53289	0.125338	3.34804	0.187492	10130	15615	-0.00389445	0.041282	360.609	-0.0943378	0.924893	509	777	-0.00202866	0.0111312	7875.74	-0.182249	0.855392	0.00289933	0.011539	7584.42	0.251263	0.801617	0.102895	0.949854	8395	rsmfri_subcortical	NA	0.996188	0.987044	0	0	0	0	1	1
dmri_rsihnigm_cdk_cnrh	-0.00110848	0.00640402	8797.81	-0.173091	0.862584	-0.00115128	0.00666046	8500.7	-0.172853	0.862771	0.0536027	0.973555	NA	NA	NA	NA	9798	15453	4143	5655	351	179	-0.00228027	0.00681447	7746.45	-0.334621	0.73792	0.000123388	0.00679309	7480.77	0.0181637	0.985509	0.115502	0.943885	8656	13689	0.00188677	0.00932651	4289.23	0.202302	0.83969	-0.00772522	0.00973478	4388.43	-0.793569	0.427489	0.710904	0.700857	4817	7812	-0.00336645	0.00597244	9660.21	-0.563664	0.572996	-0.00780053	0.00602385	9353.42	-1.29494	0.195373	1.92904	0.381166	10662	16755	-0.025346	0.0322385	404.869	-0.786204	0.432208	530	823	0.000275948	0.00745813	8353.24	0.0369997	0.970486	0.000359619	0.0077266	8328.95	0.046543	0.962879	0.00338539	0.998309	9083	dmri_rsihnigm_cdk_mean	NA	0.973555	0.987482	0	0	0	0	1	1
rsfmri_cor_ngd_vs_scs_hprh	-0.00205913	0.00907407	8279.59	-0.226925	0.820488	0.000169236	0.00931095	8181.41	0.018176	0.985499	0.0510113	0.974817	NA	NA	NA	NA	9325	14427	4223	5102	337	172	0.00115458	0.00971223	7248.47	0.118879	0.905374	0.000498925	0.00952338	7302.19	0.0523896	0.95822	0.0186528	0.990717	8251	12805	-0.00976972	0.0129205	4216.45	-0.756138	0.449609	-0.0075721	0.0135043	4266.13	-0.560717	0.57502	0.800888	0.670022	4638	7375	-0.0270474	0.00848223	9146.35	-3.18871	0.00143388	-0.0184475	0.00848748	9047.25	-2.17349	0.0297693	14.4479	0.00072893	10133	15626	-0.0285956	0.0444811	395.817	-0.642871	0.52068	509	777	0.000983077	0.0111397	7843.9	0.0882497	0.92968	9.25e-05	0.0115316	7490.82	0.00802246	0.993599	0.00949195	0.995265	8402	rsmfri_subcortical	NA	0.996188	0.988417	0	0	0	0	1	1
dmri_rsifnigm_cdk_sflh	-0.000361441	0.00460663	8658.62	-0.0784611	0.937463	-0.00101243	0.00477918	8354.61	-0.211842	0.832236	0.0482417	0.976168	NA	NA	NA	NA	9798	15453	4143	5655	351	179	-0.00396097	0.0049165	7676.11	-0.805648	0.420471	-0.0034001	0.00488273	7358.42	-0.696353	0.48623	1.03762	0.59523	8656	13689	-0.00195726	0.00642377	4278.66	-0.30469	0.760617	-0.00271696	0.0067022	4349.11	-0.405384	0.685215	0.243083	0.885554	4817	7812	-0.00520675	0.00425691	9500.96	-1.22313	0.221311	-0.00343979	0.00428459	9189.76	-0.802828	0.422095	2.05879	0.357223	10662	16755	-0.0107531	0.0229591	411.966	-0.46836	0.639775	530	823	-0.00421613	0.0054856	8316.68	-0.768581	0.442164	-0.00498482	0.00568226	8281.02	-0.87726	0.380371	1.24396	0.536881	9083	dmri_rsifnigm_cdk_mean	NA	0.986028	0.989442	0	0	0	0	1	1
dmri_rsirndwm_cdk_caclh	-0.00106415	0.0089004	9028.34	-0.119562	0.904833	0.00148395	0.00926332	8707.12	0.160197	0.87273	0.0446131	0.97794	NA	NA	NA	NA	9798	15453	4143	5655	351	179	-0.00146098	0.00949552	7952.51	-0.15386	0.877724	-0.000468588	0.00949551	7733.82	-0.0493484	0.960643	0.0253818	0.987389	8656	13689	-0.0093204	0.0124983	4428.68	-0.745734	0.455868	0.000843122	0.0131221	4556.83	0.0642523	0.948772	0.575861	0.749814	4817	7812	0.00518782	0.00813126	9976.4	0.63801	0.523482	0.00761735	0.00819663	9653.97	0.929328	0.352743	1.22138	0.542977	10662	16755	-0.00638751	0.0450677	426.826	-0.141732	0.887359	530	823	-0.000732684	0.00968306	8366.38	-0.0756666	0.939686	-0.000348827	0.0100296	8323.1	-0.0347798	0.972256	0.0075028	0.996256	9083	dmri_rsirndwm_cdk_mean	NA	0.97794	0.990893	0	0	0	0	1	1
rsfmri_cor_ngd_dsa_scs_aglh	-0.00117611	0.00933728	8358	-0.125959	0.899767	-0.00165936	0.00958125	8259.65	-0.173188	0.862508	0.0416844	0.979373	NA	NA	NA	NA	9325	14427	4223	5102	337	172	0.00203944	0.00999089	7285.89	0.20413	0.838257	-0.00165387	0.00979652	7341.33	-0.168822	0.865941	0.0778292	0.961833	8251	12805	-0.00725281	0.0129635	4296.43	-0.559478	0.575865	-0.00314829	0.0135504	4336.13	-0.23234	0.816285	0.348509	0.840083	4638	7375	-0.000840553	0.00851106	9223.15	-0.09876	0.921331	-0.00316925	0.0085114	9140.43	-0.372353	0.709639	0.142242	0.931349	10133	15626	-0.0121813	0.0447455	446.097	-0.272235	0.785567	509	777	-0.00581597	0.0113899	7882.6	-0.510626	0.609627	-0.00325399	0.0117911	7556.23	-0.27597	0.782579	0.313615	0.854868	8402	rsmfri_subcortical	NA	0.996188	0.992	0	0	0	0	1	1
dmri_rsifni_fib_cgclh	-0.000558277	0.00717987	8279.76	-0.0777559	0.938024	-0.00134796	0.00742102	8035.44	-0.181641	0.855869	0.0365059	0.981913	NA	NA	NA	NA	9800	15455	4145	5655	351	179	0.00367834	0.00764106	7358.85	0.481392	0.630253	-0.00220106	0.00754622	7067.56	-0.291677	0.770543	0.346315	0.841005	8658	13691	-0.0154525	0.0098749	4178.85	-1.56483	0.117699	-0.0051739	0.010289	4189.59	-0.502857	0.615092	2.59311	0.273472	4817	7812	-0.00193622	0.00651188	9122.83	-0.297336	0.766216	0.00276641	0.006529	8855.16	0.423712	0.671786	0.278086	0.870191	10664	16757	0.0173518	0.0367884	388.901	0.471665	0.637431	530	823	-0.0103016	0.00911076	8360.37	-1.13071	0.258211	-0.00358048	0.00943171	8300.65	-0.379621	0.704236	1.35822	0.507069	9085	dmri_rsifni_fib_allfib	NA	0.981913	0.99285	0	0	0	0	1	1
dmri_rsirnigm_cdk_tprh	0.000966765	0.00793867	8987.13	0.121779	0.903077	0.00131685	0.00824689	8684.31	0.159678	0.873138	0.0364883	0.981921	NA	NA	NA	NA	9798	15453	4143	5655	351	179	-0.00051389	0.00850789	7920.64	-0.0604015	0.951837	-0.00432392	0.00847168	7632.63	-0.510397	0.609788	0.264501	0.876121	8656	13689	0.00762917	0.011049	4410.17	0.690484	0.489926	0.0047548	0.0115466	4462.88	0.411793	0.680511	0.615126	0.735237	4817	7812	-0.00830791	0.00730102	9876.32	-1.13791	0.255186	-0.0119009	0.00735656	9575.2	-1.61773	0.105754	3.79495	0.149947	10662	16755	-0.0206739	0.0373394	402.135	-0.553676	0.580109	530	823	-5.54e-06	0.00916897	8436.82	-0.000604541	0.999518	0.0028637	0.00949742	8406.86	0.301524	0.763023	0.0902741	0.955866	9083	dmri_rsirnigm_cdk_mean	NA	0.981921	0.99285	0	0	0	0	1	1
dmri_rsirnd_scs_cbclh	0.00110685	0.00614957	9072.31	0.179988	0.857166	0.00068464	0.00640032	8799.48	0.10697	0.914815	0.0390395	0.98067	NA	NA	NA	NA	9800	15455	4145	5655	351	179	0.000749195	0.00660578	8004.76	0.113415	0.909704	0.0031397	0.00658847	7729.66	0.476544	0.633701	0.230115	0.891315	8658	13691	-0.00127306	0.00887085	4400.56	-0.14351	0.885894	0.0108889	0.00926043	4455.1	1.17586	0.239715	1.45006	0.48431	4817	7812	0.00303958	0.00560178	9988.78	0.54261	0.58741	-8.57e-05	0.00565175	9703.74	-0.0151613	0.987904	0.291075	0.864558	10664	16757	0.00374284	0.0290405	406.267	0.128883	0.897514	530	823	0.00401378	0.00645655	8462.41	0.62166	0.534182	0.00145611	0.00668983	8465.02	0.21766	0.827699	0.40796	0.815479	9085	dmri_rsirndgm_cdk_mean	NA	0.990575	0.99285	0	0	0	0	1	1
dmri_rsihndgm_cdk_cmfrh	-0.000770425	0.00553747	8989.06	-0.139129	0.889351	0.00068932	0.00573637	8706.81	0.120167	0.904354	0.037229	0.981558	NA	NA	NA	NA	9798	15453	4143	5655	351	179	-0.00433424	0.00593989	7921.2	-0.729682	0.465606	-0.000655395	0.00589448	7656.56	-0.111188	0.91147	0.532602	0.766208	8656	13689	-0.0103128	0.00799352	4454.76	-1.29014	0.197068	-0.00650324	0.00834536	4512.48	-0.779265	0.435865	2.13845	0.343275	4817	7812	0.000582439	0.00505896	9884.56	0.11513	0.908344	0.00708835	0.00508215	9586.95	1.39475	0.163122	1.96077	0.375167	10662	16755	-0.0164924	0.0264394	483.709	-0.623781	0.533065	530	823	-0.00520517	0.00622441	8402.21	-0.836252	0.403037	0.00310457	0.00644648	8357.44	0.481591	0.630109	1.02396	0.599308	9083	dmri_rsihndgm_cdk_mean	NA	0.991472	0.99285	0	0	0	0	1	1
smri_sulc_cdk_paracnlh	0.00140959	0.0102653	9441	0.137316	0.890784	0.0016831	0.0106396	9089.88	0.158192	0.874309	0.037211	0.981567	NA	NA	NA	NA	10186	16641	3731	6455	373	195	0.00183112	0.0109304	8293.61	0.167526	0.86696	-0.00131211	0.0108949	8098.71	-0.120434	0.904143	0.0483478	0.976116	9000	14750	-0.022838	0.0145065	4475.07	-1.57433	0.115482	-0.00961321	0.0151471	4596.94	-0.634658	0.525683	2.62433	0.269237	4962	8316	-0.00137631	0.00932226	10474.2	-0.147638	0.882632	-0.000765549	0.00941577	10076.6	-0.0813049	0.935201	0.0420733	0.979183	11093	18051	-0.0301563	0.0486124	534.29	-0.620341	0.535298	568	907	-0.000656229	0.0105988	9207.27	-0.0619156	0.950631	-0.000659874	0.0109965	8927.69	-0.0600076	0.952151	0.00705964	0.996476	9944	smri_sulc_cdk_mean	NA	0.996001	0.99285	0	0	0	0	1	1
smri_vol_cdk_parstgrisrh	0.00113811	0.00938958	9402.99	0.12121	0.903527	-0.00120427	0.00973167	9073.05	-0.123748	0.901518	0.0333673	0.983455	NA	NA	NA	NA	10186	16641	3731	6455	373	195	-0.0040391	0.0100051	8245.27	-0.403706	0.68644	0.00311087	0.00997293	8062.11	0.311931	0.755101	0.291911	0.864196	9000	14750	-0.00375387	0.0132726	4451.36	-0.282828	0.777322	-0.000470445	0.0138523	4564.39	-0.0339617	0.972909	0.0786926	0.961418	4962	8316	0.00679342	0.00851109	10357.1	0.798185	0.424782	0.00404283	0.00859355	9872.97	0.470449	0.638045	0.775129	0.678708	11093	18051	-0.0452459	0.045712	457.665	-0.989803	0.322793	568	907	-0.00254823	0.00969044	9249.36	-0.262963	0.792585	0.00070862	0.0100551	8990.09	0.070474	0.943818	0.0788887	0.961323	9944	smri_volgm_cdk_intracranialv	NA	0.983455	0.994055	0	0	0	0	1	1
dmri_rsirntgm_cdk_lolh	-0.000938409	0.00564975	8705.45	-0.166097	0.868084	0.000270494	0.00585866	8403.7	0.04617	0.963176	0.0323081	0.983976	NA	NA	NA	NA	9798	15453	4143	5655	351	179	-0.00277101	0.00603739	7667.01	-0.458976	0.646265	0.00264603	0.00598868	7349.67	0.441839	0.658619	0.453197	0.797241	8656	13689	-0.0124734	0.00814966	4197.85	-1.53055	0.125957	0.00326349	0.00848189	4248.51	0.38476	0.700435	2.63763	0.267451	4817	7812	0.00240207	0.00518978	9554.07	0.462846	0.643486	0.00185972	0.00522232	9240.77	0.356109	0.721767	0.327498	0.848955	10662	16755	0.0111929	0.0281454	355.339	0.397681	0.691104	530	823	-0.000843714	0.0067263	8217.14	-0.125435	0.900182	-0.000671309	0.00696652	8189.87	-0.0963622	0.923235	0.0225251	0.988801	9083	dmri_rsirntgm_cdk_mean	NA	0.993915	0.994236	0	0	0	0	1	1
dmri_dtifa_scts_ventraldclh	0.000988018	0.00640811	8938.87	0.154182	0.877469	-0.000460455	0.00665475	8635.87	-0.0691919	0.944838	0.0311538	0.984544	NA	NA	NA	NA	9800	15455	4145	5655	351	179	0.00261288	0.00681761	7908.6	0.383255	0.701541	0.0026906	0.00678121	7601.42	0.396773	0.691546	0.284992	0.867191	8658	13691	-3.61e-05	0.00885013	4381.42	-0.00408309	0.996742	-0.00687234	0.00923884	4434.91	-0.743853	0.457005	0.561324	0.755284	4817	7812	-0.00695986	0.00584666	9825.52	-1.1904	0.233918	-0.00856072	0.0058866	9515.81	-1.45427	0.145904	3.42185	0.180699	10664	16757	0.00467798	0.0329374	412.984	0.142026	0.887128	530	823	0.00213074	0.00746309	8425.41	0.285504	0.775265	0.00546065	0.00773128	8397.04	0.706307	0.480017	0.557693	0.756656	9085	dmri_dtifagm_cdsn_mean	NA	0.997435	0.994464	0	0	0	0	1	1
rsfmri_c_ngd_smh_ngd_vs	-0.00114837	0.00941076	8466.28	-0.122028	0.90288	0.00101741	0.00966207	8324.61	0.105299	0.916141	0.0299363	0.985143	NA	NA	NA	NA	9322	14412	4232	5090	337	172	-0.00036733	0.0100621	7456.5	-0.0365063	0.97088	0.00543222	0.00986385	7458.69	0.55072	0.581842	0.313226	0.855035	8248	12791	0.00160661	0.0132746	4364.27	0.121028	0.903674	-0.0389547	0.0138818	4384.3	-2.80617	0.00503554	8.04852	0.0178767	4636	7365	0.0152119	0.00868097	9360.57	1.75232	0.079751	0.0203018	0.00868952	9245.02	2.33636	0.0194938	8.22286	0.0163843	10129	15610	-0.0463355	0.0431455	380.508	-1.07394	0.283532	509	777	-0.0106868	0.011097	7888.56	-0.963034	0.33556	-0.0101219	0.0115079	7612.14	-0.879564	0.379123	1.56899	0.456351	8397	rsmfri_cortical	NA	0.985143	0.994724	0	0	0	0	1	1
dmri_dtivol_fiberat_fmin	0.000502327	0.00480847	9246.46	0.104467	0.916801	0.000672845	0.00503086	9069.68	0.133743	0.893608	0.0258075	0.987179	NA	NA	NA	NA	9800	15455	4145	5655	351	179	0.00395694	0.0051286	8132.55	0.771544	0.440407	0.00534137	0.0051538	8002.27	1.0364	0.300049	1.52985	0.465368	8658	13691	0.00119464	0.00697274	4432.75	0.17133	0.863972	-0.00345968	0.00729785	4542.77	-0.474068	0.635474	0.26741	0.874848	4817	7812	0.00135866	0.00437184	10196.7	0.310775	0.755978	0.00603808	0.00443171	9980.23	1.36247	0.173079	1.92955	0.381069	10664	16757	-0.0139621	0.024074	457.998	-0.579965	0.562223	530	823	-2.51e-05	0.00512178	8524.59	-0.00490605	0.996086	-0.00149788	0.00530689	8541.92	-0.282251	0.777758	0.0803617	0.960616	9085	dmri_dtivol_fiberat_allfibers	NA	0.987179	0.996216	0	0	0	0	1	1
dmri_dtifawm_cdsn_tppolelh	-0.00106057	0.00809814	8830.2	-0.130965	0.895806	-0.000854441	0.00839876	8527.46	-0.101734	0.91897	0.0255498	0.987306	NA	NA	NA	NA	9798	15452	4144	5654	351	179	0.00444405	0.00858787	7775.88	0.51748	0.604836	0.00103193	0.00853551	7512.5	0.120898	0.903775	0.275546	0.871296	8656	13688	0.0116044	0.0111731	4391.14	1.0386	0.299046	-0.00335732	0.0117091	4497.99	-0.286727	0.774334	1.232	0.540101	4817	7812	-0.00518931	0.00739667	9709.05	-0.701574	0.482962	-0.00284313	0.00743803	9393.98	-0.382242	0.70229	0.62536	0.731484	10662	16754	-0.0251546	0.0399879	437.41	-0.629055	0.529642	530	823	-0.0104286	0.00933071	8352.66	-1.11767	0.26374	-0.00233535	0.00966382	8298.92	-0.241659	0.80905	1.26572	0.53107	9082	dmri_dtifawm_cdsn_mean	NA	0.995743	0.996216	0	0	0	0	1	1
dmri_rsifni_scs_pllh	-0.000516498	0.00616518	8633.38	-0.0837766	0.933236	0.000745746	0.0063768	8348.18	0.116947	0.906905	0.0241002	0.988022	NA	NA	NA	NA	9800	15455	4145	5655	351	179	-0.000948223	0.00658745	7611.84	-0.143944	0.885549	0.00218073	0.0065132	7264.75	0.334817	0.737773	0.146198	0.929509	8658	13691	0.00936274	0.00843685	4246.22	1.10974	0.267172	0.0144531	0.00877562	4232.61	1.64696	0.0996405	3.67467	0.159241	4817	7812	-0.0016152	0.0055823	9435.15	-0.289344	0.772325	-0.00616163	0.00560206	9150.69	-1.09989	0.27141	1.26097	0.532333	10664	16757	-0.0143881	0.031242	423.121	-0.460538	0.645367	530	823	0.00117962	0.00778366	8558.55	0.151551	0.879544	-0.00177804	0.00806097	8528.64	-0.220574	0.825429	0.0777169	0.961887	9085	dmri_rsifnigm_cdk_mean	NA	0.988022	0.996593	0	0	0	0	1	1
dmri_rsirniwm_cdk_rmfrh	-0.000382916	0.00452427	8746.93	-0.0846361	0.932553	0.000521557	0.00469276	8444.55	0.111141	0.911507	0.0219818	0.989069	NA	NA	NA	NA	9798	15453	4143	5655	351	179	-0.00298103	0.00481937	7721.23	-0.618552	0.53623	-0.00336418	0.00478431	7397.1	-0.70317	0.481972	0.805216	0.668574	8656	13689	-0.00108483	0.00642885	4261.97	-0.168744	0.866006	-0.00231648	0.00670298	4319.6	-0.345589	0.729669	0.140187	0.932307	4817	7812	0.00466408	0.00411042	9607.25	1.1347	0.256531	0.00504667	0.00413574	9296.58	1.22026	0.222398	2.68245	0.261524	10662	16755	0.0176732	0.0219649	435.818	0.804609	0.421484	530	823	-0.00508408	0.00558019	8360.32	-0.911095	0.362271	-0.000925861	0.00578024	8337.25	-0.160177	0.872746	0.842053	0.656373	9083	dmri_rsirniwm_cdk_mean	NA	0.989069	0.996838	0	0	0	0	1	1
dmri_dtild_fiberat_cgclh	-0.000217799	0.0085451	8984.76	-0.0254881	0.979666	-0.00128992	0.00889547	8708.53	-0.145008	0.884708	0.0215277	0.989294	NA	NA	NA	NA	9800	15455	4145	5655	351	179	0.000310198	0.00912261	7931.38	0.0340032	0.972875	-0.00947496	0.00910434	7667.28	-1.04071	0.298044	1.10793	0.574668	8658	13691	-0.0265933	0.0120612	4363.32	-2.20485	0.0275164	0.00559659	0.0126087	4420.96	0.443869	0.657159	5.28589	0.0711513	4817	7812	0.00676605	0.0078126	9898.38	0.866043	0.386487	0.0118245	0.00788507	9612.88	1.49961	0.13375	2.89767	0.234844	10664	16757	0.0292211	0.0425437	434.617	0.686848	0.492545	530	823	-0.0084313	0.00966248	8433.19	-0.872582	0.382916	-0.000378841	0.0100088	8420.1	-0.0378508	0.969808	0.776755	0.678156	9085	dmri_dtild_fiberat_allfibers	NA	0.989294	0.996838	0	0	0	0	1	1
rsfmri_cor_ngd_dsa_scs_plrh	-0.00135392	0.00936394	8334.92	-0.144589	0.885039	0.000237355	0.00960848	8236.86	0.0247026	0.980293	0.0228881	0.988621	NA	NA	NA	NA	9325	14427	4223	5102	337	172	-0.000467141	0.00999774	7287.6	-0.0467247	0.962734	-0.00534526	0.0098034	7342.91	-0.545246	0.585601	0.296483	0.862223	8251	12805	0.0028462	0.0130987	4273.76	0.217289	0.827993	0.0016364	0.013697	4320.34	0.119471	0.904908	0.0568328	0.971984	4638	7375	0.0069609	0.0085706	9206.16	0.812183	0.416708	0.0075585	0.00857325	9124.94	0.881638	0.377996	1.40573	0.495165	10133	15626	-0.0393014	0.0455034	382.047	-0.863704	0.388293	509	777	-0.012681	0.0114518	7879.78	-1.10734	0.26818	-0.00258779	0.0118534	7550.69	-0.218316	0.827189	1.24764	0.535893	8402	rsmfri_subcortical	NA	0.996188	0.996838	0	0	0	0	1	1
dmri_dtimdwm_cdsn_cuneuslh	-0.000826609	0.00629847	8784.34	-0.13124	0.895589	0.000167526	0.00653513	8480.81	0.0256346	0.979549	0.0197384	0.990179	NA	NA	NA	NA	9798	15452	4144	5654	351	179	0.00051627	0.00671882	7746.33	0.0768395	0.938753	-0.00113265	0.00667733	7442.18	-0.169626	0.865309	0.0357402	0.982289	8656	13688	-0.00141753	0.0085937	4283.1	-0.16495	0.868991	-0.012432	0.00897859	4350.72	-1.38463	0.166236	1.92709	0.381538	4817	7812	0.00219177	0.00575485	9671.67	0.380856	0.703318	0.00131634	0.00579085	9363.37	0.227313	0.820185	0.193518	0.907775	10662	16754	0.00766054	0.030612	417.899	0.250246	0.80252	530	823	0.00346619	0.0075859	8371.09	0.456926	0.647736	-0.00611012	0.00785583	8332.38	-0.777782	0.43672	0.882344	0.643282	9082	dmri_dtimdwm_cdsn_mean	NA	0.990179	0.997384	0	0	0	0	1	1
dmri_rsirntwm_cdk_caclh	-0.00121968	0.0091497	9046.67	-0.133303	0.893957	4.89e-05	0.00952206	8725.4	0.0051395	0.995899	0.018299	0.990892	NA	NA	NA	NA	9798	15453	4143	5655	351	179	-0.00207791	0.009769	7969.49	-0.212705	0.831563	-0.00263765	0.00976934	7751.37	-0.269993	0.787173	0.109906	0.94653	8656	13689	-0.00848759	0.0128541	4431.69	-0.660302	0.509094	1.96e-05	0.0134991	4560.55	0.00145077	0.998843	0.439943	0.802542	4817	7812	0.00513619	0.00834699	9990.74	0.615334	0.538348	0.00638079	0.00841293	9667.94	0.758451	0.4482	0.917048	0.632216	10662	16755	0.000455579	0.0461529	429.272	0.00987108	0.992129	530	823	-0.000444691	0.00999317	8372.34	-0.0444995	0.964507	-0.000913112	0.0103503	8327.42	-0.0882204	0.929704	0.00936656	0.995328	9083	dmri_rsirntwm_cdk_mean	NA	0.990892	0.997757	0	0	0	0	1	1
rsfmri_cor_ngd_au_scs_bs	0.000890272	0.00923872	8416.88	0.0963631	0.923235	0.000866424	0.00948489	8289.8	0.0913479	0.927218	0.0164472	0.99181	NA	NA	NA	NA	9325	14427	4223	5102	337	172	-0.00639267	0.00986068	7396.15	-0.648299	0.516812	-0.00120527	0.00966731	7419.65	-0.124674	0.900785	0.435468	0.804339	8251	12805	0.00166825	0.0129374	4285.01	0.128948	0.897405	-0.0174909	0.0135106	4309.61	-1.29461	0.195525	1.73545	0.419906	4638	7375	0.004504	0.0084351	9234.14	0.533959	0.593383	0.00276351	0.00843879	9123.27	0.327477	0.743315	0.383958	0.825324	10133	15626	-0.00374679	0.0448932	432.132	-0.08346	0.933524	509	777	-0.00358451	0.0111229	7853.16	-0.322263	0.747262	-0.0124565	0.0115193	7512.62	-1.08136	0.279573	1.24156	0.537526	8402	rsmfri_subcortical	NA	0.996188	0.997936	0	0	0	0	1	1
rsfmri_cor_ngd_smh_scs_plrh	-0.00111082	0.00948194	8226.51	-0.117151	0.906743	0.000106781	0.00973035	8110.64	0.010974	0.991244	0.0158615	0.992101	NA	NA	NA	NA	9325	14427	4223	5102	337	172	-0.00575011	0.0101175	7201.64	-0.568333	0.569827	-0.00409087	0.00992003	7250.02	-0.412385	0.68007	0.45658	0.795893	8251	12805	0.00540132	0.0131911	4191.1	0.409467	0.682218	0.00713282	0.0137879	4226.2	0.517325	0.604956	0.385897	0.824524	4638	7375	-0.0045652	0.00865621	9101.83	-0.52739	0.597936	-0.00340576	0.00865599	9007.47	-0.393457	0.693992	0.434781	0.804616	10133	15626	-0.00317629	0.0459917	406.967	-0.0690622	0.944974	509	777	-0.00448405	0.0114292	7852.32	-0.392335	0.694822	0.000473283	0.0118369	7512.95	0.0399835	0.968107	0.171705	0.91773	8402	rsmfri_subcortical	NA	0.996188	0.997936	0	0	0	0	1	1
dmri_dtifagm_cdsn_precnrh	0.000549905	0.00473886	9014.25	0.116042	0.907622	0.000241532	0.00491327	8714.5	0.049159	0.960794	0.015978	0.992043	NA	NA	NA	NA	9798	15452	4144	5654	351	179	-0.00173322	0.00506794	7956.23	-0.341998	0.732362	0.00133678	0.00503216	7665.6	0.265648	0.790518	0.211345	0.899719	8656	13688	-0.00152989	0.00671535	4539.96	-0.22782	0.819797	-0.00516655	0.00699509	4548.78	-0.738596	0.46019	0.581684	0.747634	4817	7812	0.00218868	0.00431611	9915.32	0.507095	0.6121	2.08e-05	0.00433979	9609.05	0.00479169	0.996177	0.264767	0.876005	10662	16754	-0.00470663	0.0222578	409.922	-0.21146	0.832633	530	823	-0.00472915	0.00543958	8446.22	-0.869396	0.384655	0.00326677	0.00563422	8407.96	0.579808	0.562059	1.22283	0.542582	9082	dmri_dtifagm_cdsn_mean	NA	0.997435	0.997936	0	0	0	0	1	1
dmri_rsirndgm_cdk_itrh	-0.00068097	0.00627201	9028.65	-0.108573	0.913544	0.000287239	0.00651352	8722.6	0.0440989	0.964827	0.0138055	0.993121	NA	NA	NA	NA	9798	15453	4143	5655	351	179	0.00223234	0.00672264	7964.19	0.332063	0.739851	0.00207885	0.00669449	7686.4	0.310531	0.756166	0.195175	0.907023	8656	13689	0.00652837	0.0091104	4452.34	0.716584	0.473668	0.000875648	0.00953219	4528.06	0.0918622	0.926812	0.537761	0.764235	4817	7812	-0.00685406	0.00574548	9970.66	-1.19295	0.232918	-0.0118222	0.0057854	9670.34	-2.04345	0.0410351	5.42016	0.0665313	10662	16755	-0.0154167	0.0307963	436.667	-0.500602	0.616904	530	823	0.00173692	0.00693144	8451.06	0.250586	0.80214	0.00148363	0.00717942	8409.44	0.206651	0.836288	0.102228	0.950171	9083	dmri_rsirndgm_cdk_mean	NA	0.993121	0.998617	0	0	0	0	1	1
dmri_rsirntgm_cdk_itrh	0.000635827	0.00664895	8764.92	0.0956282	0.923818	5.74e-05	0.00689858	8458.32	0.00832324	0.993359	0.0101353	0.994945	NA	NA	NA	NA	9798	15453	4143	5655	351	179	0.0022438	0.0071179	7718.27	0.315233	0.752593	0.00221512	0.00707102	7417.7	0.313268	0.754086	0.182862	0.912624	8656	13689	0.0108207	0.00939575	4328.28	1.15166	0.249523	0.000829962	0.0097949	4386.77	0.0847342	0.932477	1.35557	0.507739	4817	7812	-0.00528418	0.00606533	9671.72	-0.87121	0.383661	-0.011488	0.00610408	9361.81	-1.88202	0.0598648	4.19809	0.122573	10662	16755	-0.0123634	0.0331103	412.667	-0.373401	0.709042	530	823	0.000444576	0.00793923	8281.38	0.0559974	0.955345	0.00138679	0.00822256	8237.09	0.168657	0.866071	0.0301455	0.98504	9083	dmri_rsirntgm_cdk_mean	NA	0.994945	0.998809	0	0	0	0	1	1
dmri_dtifawm_cdsn_cdmfrrh	-0.000256187	0.00594721	8971.64	-0.0430769	0.965641	0.000459888	0.00618081	8656.01	0.0744058	0.940689	0.0085317	0.995743	NA	NA	NA	NA	9798	15452	4144	5654	351	179	-0.00158665	0.00635822	7858.94	-0.249543	0.802947	0.0045418	0.00634561	7619.01	0.715738	0.474175	0.619439	0.733653	8656	13688	-0.00595126	0.00840945	4341.35	-0.707687	0.479178	0.0052762	0.00881681	4453.56	0.598425	0.549587	0.952632	0.621067	4817	7812	-0.000321181	0.0054745	9888.8	-0.0586686	0.953217	0.00479629	0.00551347	9573.64	0.869923	0.384365	0.769463	0.680633	10662	16754	0.0127455	0.0303581	419.075	0.419839	0.674818	530	823	-0.00476231	0.00683553	8351.43	-0.6967	0.48601	0.000803691	0.0070795	8298.68	0.113524	0.909618	0.527573	0.768137	9082	dmri_dtifawm_cdsn_mean	NA	0.995743	0.998809	0	0	0	0	1	1
dmri_rsihniwm_cdk_cmfrh	0.000466625	0.00528493	8935.41	0.0882934	0.929645	1.59e-05	0.0054905	8618.45	0.00289571	0.99769	0.00789934	0.996058	NA	NA	NA	NA	9798	15453	4143	5655	351	179	0.00182116	0.00566127	7847.33	0.321687	0.747698	-0.00524155	0.00564433	7593.91	-0.92864	0.353105	1.03562	0.595824	8656	13689	0.00291309	0.00734747	4352.98	0.396475	0.691774	-0.00123913	0.00769924	4453.55	-0.160942	0.872146	0.195551	0.906853	4817	7812	0.000977963	0.00483302	9858.01	0.20235	0.839647	-0.00370334	0.00486605	9537.1	-0.761058	0.446642	0.634477	0.728157	10662	16755	-0.0171948	0.0253301	473.411	-0.678828	0.497579	530	823	0.00399056	0.00615681	8336.69	0.648154	0.516903	-0.000167013	0.00637635	8285.87	-0.0261925	0.979104	0.434172	0.804861	9083	dmri_rsihniwm_cdk_mean	NA	0.996058	0.998809	0	0	0	0	1	1
rsfmri_cor_ngd_sa_scs_aglh	-0.000280545	0.00961654	8457.58	-0.0291731	0.976727	0.000815296	0.00987119	8318.67	0.0825935	0.934177	0.0076391	0.996188	NA	NA	NA	NA	9325	14427	4223	5102	337	172	-0.00262533	0.0102744	7397.12	-0.255521	0.798328	-0.00928081	0.0100724	7413.58	-0.921409	0.356867	0.88888	0.641183	8251	12805	0.0157625	0.0134138	4287.59	1.17509	0.240023	0.00605726	0.014022	4314.08	0.431981	0.665777	1.51063	0.469862	4638	7375	-0.00555125	0.00876665	9331.85	-0.633224	0.526603	0.00352564	0.00876884	9217.93	0.402065	0.687646	0.575784	0.749842	10133	15626	0.000192807	0.0464677	450.791	0.00414928	0.996691	509	777	-0.00303542	0.0114843	7906.81	-0.26431	0.791548	-0.00656184	0.0118995	7608.76	-0.551437	0.581351	0.356109	0.836897	8402	rsmfri_subcortical	NA	0.996188	0.998809	0	0	0	0	1	1
dmri_rsifniwm_cdk_lolh	-0.000544347	0.00648621	8564.65	-0.0839237	0.933119	4.63e-05	0.00671495	8278.03	0.00690013	0.994495	0.00718807	0.996412	NA	NA	NA	NA	9798	15453	4143	5655	351	179	-0.00364955	0.00692534	7621.3	-0.526985	0.598219	-0.000286443	0.00685873	7324.22	-0.0417633	0.966689	0.278695	0.869926	8656	13689	-0.000460038	0.00882932	4265.8	-0.0521034	0.958449	1.03e-05	0.00921447	4345.56	0.00111748	0.999108	0.00259381	0.998704	4817	7812	0.00332383	0.0059336	9355.02	0.560171	0.575377	0.00408459	0.00595855	9046.9	0.6855	0.493046	0.756402	0.685093	10662	16755	0.00873044	0.0316261	403.83	0.276052	0.782649	530	823	0.0047271	0.00759616	8346.58	0.622302	0.533761	0.00170784	0.00786522	8298.2	0.217138	0.828106	0.416396	0.812046	9083	dmri_rsifniwm_cdk_mean	NA	0.996412	0.998809	0	0	0	0	1	1
dmri_rsihndgm_cdk_strh	-0.000447921	0.00552791	9097.9	-0.081029	0.935421	8.79e-05	0.00572695	8808.64	0.0153461	0.987756	0.0071046	0.996454	NA	NA	NA	NA	9798	15453	4143	5655	351	179	-0.000268978	0.00589573	8054.09	-0.0456225	0.963612	0.000402768	0.00584536	7744.03	0.0689038	0.945068	0.00720497	0.996404	8656	13689	0.0113049	0.00814745	4570.59	1.38754	0.165346	-0.00192617	0.00850348	4597.45	-0.226515	0.820811	2.06652	0.355846	4817	7812	-0.00410503	0.00505888	9972.76	-0.811451	0.417126	-0.00861144	0.00508447	9675.41	-1.69367	0.0903593	3.43415	0.17959	10662	16755	-0.0226883	0.0258935	398.936	-0.876215	0.38144	530	823	0.00625478	0.00628967	8409.83	0.994452	0.320032	-0.00294987	0.00651435	8367.79	-0.452826	0.650686	1.29037	0.524564	9083	dmri_rsihndgm_cdk_mean	NA	0.996454	0.998809	0	0	0	0	1	1
dmri_rsihndwm_cdk_pcrh	-0.000488891	0.00789485	8842.06	-0.0619253	0.950624	-0.000496153	0.00819518	8532.62	-0.060542	0.951725	0.00600398	0.997003	NA	NA	NA	NA	9798	15453	4143	5655	351	179	0.00368352	0.00844229	7761.01	0.436317	0.662619	-0.00168653	0.00840372	7502.04	-0.200688	0.840948	0.25363	0.880897	8656	13689	0.00988702	0.011163	4354.5	0.885697	0.37583	0.0120027	0.0116867	4454.47	1.02704	0.304456	1.72176	0.422791	4817	7812	0.00219179	0.00718938	9755.08	0.304865	0.760475	-0.00707825	0.00723468	9438.97	-0.978377	0.327913	1.06839	0.58614	10662	16755	-0.0203604	0.0384982	405.089	-0.528867	0.597187	530	823	0.00112585	0.00894524	8375.8	0.12586	0.899846	0.00638952	0.00926494	8329.19	0.689644	0.490437	0.486166	0.784207	9083	dmri_rsihndwm_cdk_mean	NA	0.997003	0.998809	0	0	0	0	1	1
dmri_rsihnd_fib_cghrh	0.000518101	0.00837467	8990.8	0.0618653	0.950671	0.000434549	0.00871211	8690.29	0.0498787	0.96022	0.00589039	0.997059	NA	NA	NA	NA	9800	15455	4145	5655	351	179	-0.00140794	0.00893464	7910.71	-0.157583	0.87479	-0.00415932	0.00891585	7657.7	-0.466508	0.640865	0.233101	0.889985	8658	13691	-0.00261331	0.0117132	4375.7	-0.223108	0.823462	0.00185796	0.0122551	4463.32	0.151607	0.879504	0.0800727	0.960755	4817	7812	-0.00349554	0.00765396	9905.57	-0.456698	0.647898	-0.00799734	0.0077182	9603.08	-1.03617	0.300151	1.25089	0.535023	10664	16757	0.0138333	0.0411601	425.033	0.336086	0.736972	530	823	-0.0130963	0.00944011	8334.56	-1.3873	0.165387	-0.00502044	0.00978069	8300.34	-0.513301	0.607754	2.074	0.354516	9085	dmri_rsihnd_fib_allfib	NA	0.997059	0.998809	0	0	0	0	1	1
dmri_rsihntwm_cdk_cmfrh	0.000384064	0.00528146	8935.15	0.0727192	0.942031	-4.65e-05	0.00548691	8618.21	-0.00846736	0.993244	0.00560419	0.997202	NA	NA	NA	NA	9798	15453	4143	5655	351	179	0.00168875	0.00565762	7847.77	0.298492	0.765336	-0.00537083	0.00564054	7593.87	-0.952183	0.341035	1.06316	0.587675	8656	13689	0.00304253	0.00734728	4352.68	0.414103	0.678819	-0.0011721	0.00769862	4452.95	-0.152247	0.878999	0.206988	0.901681	4817	7812	0.00098233	0.00482955	9857.22	0.2034	0.838826	-0.00368096	0.0048626	9536.14	-0.756993	0.449073	0.628708	0.73026	10662	16755	-0.0171021	0.0253099	473.613	-0.675707	0.499556	530	823	0.00395994	0.00615374	8335.29	0.643501	0.519917	-0.000264455	0.00637317	8284.44	-0.041495	0.966902	0.431119	0.80609	9083	dmri_rsihntwm_cdk_mean	NA	0.997202	0.998809	0	0	0	0	1	1
dmri_dtifagm_cdsn_loclh	0.000300183	0.00457171	9016.72	0.065661	0.947649	0.000167398	0.00474046	8716.36	0.0353125	0.971831	0.00513634	0.997435	NA	NA	NA	NA	9798	15452	4144	5654	351	179	-0.00391978	0.00489076	7935.95	-0.801466	0.422886	0.0020016	0.00485271	7623.89	0.41247	0.680006	0.887836	0.641518	8656	13688	0.000680612	0.00647742	4413.51	0.105075	0.916321	0.00548824	0.00674003	4427.8	0.814275	0.415531	0.669943	0.715359	4817	7812	0.00140882	0.00419186	9906.7	0.336084	0.736815	0.000716494	0.00421704	9598.34	0.169905	0.865089	0.136497	0.934028	10662	16754	0.00454371	0.0219323	395.077	0.20717	0.835984	530	823	-0.00452462	0.00528834	8400.22	-0.855583	0.392253	-0.000581207	0.00547759	8370.27	-0.106106	0.915501	0.732314	0.693394	9082	dmri_dtifagm_cdsn_mean	NA	0.997435	0.998809	0	0	0	0	1	1
dmri_dtimd_fiberat_atrrh	0.000564275	0.00560025	8466.49	0.100759	0.919744	-0.000133032	0.00579673	8159.69	-0.0229495	0.981691	0.0110494	0.994491	NA	NA	NA	NA	9800	15455	4145	5655	351	179	0.00452887	0.00600879	7498.24	0.753708	0.451048	0.000573101	0.00594361	7120.94	0.0964231	0.923187	0.567109	0.753102	8658	13691	0.00973705	0.00748232	4241.78	1.30134	0.193212	-0.00335074	0.00779939	4245.93	-0.429615	0.667497	2.00229	0.367459	4817	7812	-0.00163824	0.00510467	9241.12	-0.320929	0.748271	-0.00141875	0.00512841	8936	-0.276645	0.782059	0.170982	0.918061	10664	16757	-0.0178701	0.0277059	367.111	-0.644992	0.519335	530	823	0.00137558	0.00684014	8442.58	0.201105	0.840622	-0.00340595	0.00708418	8432.35	-0.480782	0.630684	0.292627	0.863887	9085	dmri_dtimd_fiberat_allfibers	NA	0.998629	0.998809	0	0	0	0	1	1
smri_thick_cdk_ptcatelh	-0.000850103	0.00944983	9476.43	-0.0899596	0.928321	-0.00011486	0.00981178	9205.76	-0.0117063	0.99066	0.00952907	0.995247	NA	NA	NA	NA	10186	16641	3731	6455	373	195	-0.00478051	0.0100868	8328.31	-0.473936	0.635558	-0.00795017	0.0100616	8160.65	-0.79015	0.429463	0.775896	0.678448	9000	14750	-0.0102792	0.0132855	4492.93	-0.773717	0.439139	-0.0123969	0.013852	4591.6	-0.894955	0.370858	1.27984	0.527335	4962	8316	-0.00368826	0.00854949	10489.7	-0.431401	0.666185	-0.00162655	0.00864901	10133.2	-0.188062	0.850832	0.224527	0.893809	11093	18051	-0.0432219	0.0460671	487.806	-0.938239	0.348586	568	907	-0.00351599	0.00996256	9266.33	-0.35292	0.724156	-0.000488192	0.0103534	9042.17	-0.0471529	0.962392	0.129121	0.937479	9944	smri_thick_cdk_mean	NA	0.999077	0.998809	0	0	0	0	1	1
smri_sulc_cdk_sufrlh	0.000391598	0.00996159	9436.25	0.0393108	0.968643	0.000569389	0.0103199	9066.94	0.0551738	0.956001	0.00376538	0.998119	NA	NA	NA	NA	10186	16641	3731	6455	373	195	0.00500124	0.0106012	8281.58	0.471764	0.637108	0.00604543	0.0105671	8082.43	0.5721	0.56727	0.497384	0.77982	9000	14750	0.0156576	0.0139423	4460.58	1.12303	0.261485	-0.00535212	0.0145684	4595.32	-0.367379	0.713354	1.48893	0.474988	4962	8316	0.00366759	0.00904995	10466.7	0.40526	0.685295	-0.00647129	0.00914125	10080.7	-0.707922	0.47901	0.693025	0.70715	11093	18051	-0.0303974	0.0478917	493.227	-0.634711	0.525911	568	907	-0.00320702	0.0103448	9178.95	-0.310012	0.756559	0.00341855	0.0107301	8887.61	0.318595	0.750041	0.224851	0.893664	9944	smri_sulc_cdk_mean	NA	0.998119	0.999077	0	0	0	0	1	1
dmri_dtimd_fiberat_cgclh	-0.000100591	0.00723628	8664.65	-0.0139009	0.988909	-0.00038035	0.00749573	8368.14	-0.0507422	0.959532	0.00274306	0.998629	NA	NA	NA	NA	9800	15455	4145	5655	351	179	0.004524	0.00773716	7691.46	0.58471	0.55876	-0.000650352	0.0076688	7368.29	-0.0848049	0.932419	0.359834	0.83534	8658	13691	-0.0232282	0.0100238	4301.48	-2.3173	0.0205341	-0.000424512	0.0104542	4321.58	-0.0406068	0.967611	5.4259	0.0663409	4817	7812	-0.00053258	0.0065559	9519.24	-0.0812367	0.935255	0.00258574	0.00658635	9218.04	0.392591	0.694631	0.162676	0.921882	10664	16757	0.00720231	0.0357714	401.189	0.201343	0.840533	530	823	-0.00802653	0.00898789	8421.04	-0.893038	0.371862	-0.00191129	0.00930664	8379.05	-0.205369	0.837289	0.820716	0.663413	9085	dmri_dtimd_fiberat_allfibers	NA	0.998629	0.999077	0	0	0	0	1	1
dmri_dtild_scts_accarealh	-0.000131245	0.00683819	8484.04	-0.019193	0.984688	0.000264074	0.00707456	8217.12	0.0373273	0.970225	0.0020946	0.998953	NA	NA	NA	NA	9800	15455	4145	5655	351	179	0.000610631	0.00727808	7623.96	0.0839001	0.933138	0.00185208	0.00718601	7406.1	0.257734	0.796619	0.0903756	0.955818	8658	13691	-0.0140471	0.00956947	4305.34	-1.46791	0.142201	0.00219486	0.00995704	4318.65	0.220432	0.825545	2.3396	0.31043	4817	7812	0.000530318	0.00625521	9358.14	0.0847803	0.932438	-0.00164045	0.00628004	9072.83	-0.261217	0.793931	0.0743654	0.9635	10664	16757	-0.0178184	0.0324609	460.512	-0.548917	0.583328	530	823	0.00845111	0.00819255	8398.84	1.03156	0.302308	0.000886176	0.00848743	8349.96	0.10441	0.916846	1.07083	0.585428	9085	dmri_dtildgm_cdsn_mean	NA	0.998953	0.999077	0	0	0	0	1	1
smri_thick_cdk_smlh	-0.000269666	0.00653493	9266.15	-0.0412654	0.967085	2.81e-05	0.00676567	8886.58	0.00415373	0.996686	0.00184766	0.999077	NA	NA	NA	NA	10186	16641	3731	6455	373	195	0.0027248	0.00697346	8106.41	0.390739	0.696001	0.00215628	0.00693641	7856.57	0.310863	0.755913	0.22951	0.891584	9000	14750	-0.0079619	0.00936192	4401.15	-0.850456	0.395118	-0.00489733	0.00976197	4519.24	-0.501675	0.615921	0.913989	0.633184	4962	8316	-0.00293042	0.00592585	10302.3	-0.494516	0.620953	-0.00341218	0.00597773	9870.71	-0.570816	0.568137	0.545708	0.761204	11093	18051	0.0097937	0.0308802	468.989	0.317151	0.75127	568	907	-0.0053015	0.00708057	8996.77	-0.748739	0.454034	-0.00251821	0.00734273	8643.42	-0.342952	0.731643	0.633123	0.72865	9944	smri_thick_cdk_mean	NA	0.999077	0.999077	0	0	0	0	1	1

### Sheet: Brain and Psychopathology
Y	X	main_Estimate	main_Std. Error	main_df	main_t value	main_Pr(>|t|)	L_CI_main	U_CI_main	N	Nobs	N_1	N_2	extra_Estimate	extra_Std. Error	extra_df	extra_t value	extra_Pr(>|t|)	N_extra	Nobs_extra	pce_Estimate	pce_Std. Error	pce_df	pce_t value	pce_Pr(>|t|)	N_pce	Nobs_pce	basic_Estimate	basic_Std. Error	basic_df	basic_t value	basic_Pr(>|t|)	L_CI_basic	U_CI_basic	N_basic	Nobs_basic	N_basic_1	N_basic_2	genetics_Estimate	genetics_Std. Error	genetics_df	genetics_t value	genetics_Pr(>|t|)	N_genetcs	Nobs_genetics	type	global	P_basic_fdr	Basic_all_p_fdr	fdr_05	fdr_metric_05	pce_05	extra_05	genetics
cbcl_scr_syn_attention_r	dmri_dtitdgm_cdsn_ptisrh	-0.0389907	0.0125391	12886.6	-3.10952	0.00187798	-0.0637023	-0.0146097	9728	14550	4906	4822	-0.0459228	0.0132644	11420.1	-3.46212	0.000537897	8593	12881	-0.0368508	0.0125384	12889.1	-2.93903	0.00329829	9728	14550	-0.0385368	0.0120931	13830.7	-3.18667	0.00144239	-0.0624445	-0.0150501	10582	15772	5392	5190	-0.0293031	0.0174268	6513.34	-1.6815	0.0927137	4789	7374	dmri_dtitdgm_cdsn_mean	NA	0.018102	0.0455382	1	1	1	1	1
cbcl_scr_dsm5_adhd_r	dmri_rsirnd_fib_fmin	0.0535529	0.0190583	13142.5	2.80996	0.0049621	0.0163542	0.0908763	9730	14553	4907	4823	0.0562278	0.0204236	11559.2	2.75308	0.00591301	8595	12884	0.0508486	0.019059	13146.1	2.66796	0.00764067	9730	14553	0.0745849	0.0184097	14756.1	4.05139	5.12e-05	0.0388669	0.110977	10584	15775	5393	5191	0.00411096	0.0266897	6648.7	0.154028	0.877592	4789	7374	dmri_rsirnd_fib_allfib	NA	0.00133057	0.0091153	1	1	1	1	1
pps_y_ss_number	rsfmri_cor_ngd_au_scs_ptlh	0.00476591	0.00802987	14232.7	0.593523	0.552841	NA	NA	9320	14413	4227	5093	0.00695559	0.00850339	12590.5	0.817978	0.413385	8247	12793	0.00390811	0.00803212	14230	0.486559	0.626578	9320	14413	0.0296577	0.00772419	15411.8	3.83958	0.000123737	0.0145383	0.0448474	10127	15609	4645	5482	-0.00238385	0.0112429	7239.16	-0.212032	0.832088	4638	7372	rsmfri_subcortical	NA	0.00160858	0.0091153	1	1	0	0	0
cbcl_scr_dsm5_adhd_r	dmri_rsirnt_fib_fmin	0.048823	0.0177712	13338	2.74731	0.00601665	0.0140479	0.0835571	9730	14553	4907	4823	0.0496748	0.019011	11727.3	2.61295	0.00898786	8595	12884	0.0467645	0.0177685	13339.4	2.63187	0.00850138	9730	14553	0.0670678	0.0172095	14848.7	3.89715	9.78e-05	0.0336381	0.101062	10584	15775	5393	5191	0.0119869	0.0253003	6550.17	0.473787	0.635668	4789	7374	dmri_rsirnt_fib_allfib	NA	0.00127088	0.0091153	1	1	1	1	1
cbcl_scr_syn_attention_r	dmri_rsirnt_fib_fmin	0.0418957	0.017669	13173.8	2.37114	0.0177474	0.00736421	0.0764631	9730	14553	4907	4823	0.0393333	0.0188611	11459.6	2.08542	0.0370536	8595	12884	0.0395245	0.0176625	13175.7	2.23777	0.0252529	9730	14553	0.0604052	0.0171304	14711.5	3.5262	0.000422857	0.0271637	0.0942729	10584	15775	5393	5191	0.014657	0.0250953	6505.87	0.584052	0.559206	4789	7374	dmri_rsirnt_fib_allfib	NA	0.00274857	0.0233629	1	1	1	1	1
cbcl_scr_dsm5_conduct_r	rsfmri_cor_ngd_au_scs_ptlh	0.00858726	0.00788099	12219	1.08962	0.275904	NA	NA	9213	13575	4851	4362	0.00885034	0.00833553	10839.9	1.06176	0.288368	8154	12050	0.00768783	0.0078808	12216.7	0.975514	0.329325	9213	13575	0.0244837	0.00759861	13166.6	3.22213	0.00127551	0.00970526	0.0394983	10007	14702	5312	4695	-0.00258431	0.0108195	6305.13	-0.238857	0.811224	4591	6962	rsmfri_subcortical	NA	0.00829083	0.0455382	1	1	0	0	0
cbcl_scr_syn_attention_r	dmri_rsirnd_fib_fmin	0.0425261	0.0189505	12944.7	2.24406	0.0248452	0.00562933	0.0797255	9730	14553	4907	4823	0.0420236	0.0202652	11248.5	2.07368	0.0381313	8595	12884	0.0393879	0.0189469	12949.7	2.07885	0.0376505	9730	14553	0.0632914	0.018326	14583.2	3.45363	0.000554658	0.0278122	0.0996027	10584	15775	5393	5191	0.00618294	0.0264795	6615.8	0.233499	0.815381	4789	7374	dmri_rsirnd_fib_allfib	NA	0.00721055	0.0245159	1	1	1	1	1
cbcl_scr_syn_social_r	dmri_rsirnt_fib_fmin	0.0251689	0.0184312	12952.7	1.36556	0.172102	NA	NA	9730	14553	4907	4823	0.021888	0.0196992	11033.6	1.11111	0.266545	8595	12884	0.0230204	0.0184261	12897.9	1.24934	0.211564	9730	14553	0.0537627	0.0179959	15225.1	2.98749	0.00281724	0.0186368	0.0891066	10584	15775	5393	5191	0.0325192	0.0264821	6540.49	1.22797	0.219502	4789	7374	dmri_rsirnt_fib_allfib	NA	0.012208	0.0566008	0	1	0	0	1
cbcl_scr_dsm5_adhd_r	dmri_dtitdgm_cdsn_ptisrh	-0.0384977	0.0126205	13006.6	-3.05041	0.00228991	-0.0634055	-0.0139891	9728	14550	4906	4822	-0.050233	0.0133835	11587.3	-3.75336	0.000175334	8593	12881	-0.0366652	0.0126223	13006	-2.9048	0.0036811	9728	14550	-0.0363616	0.0121567	13937.2	-2.99106	0.00278493	-0.0603804	-0.0127362	10582	15772	5392	5190	-0.0322627	0.0175986	6602.7	-1.83326	0.0668094	4789	7374	dmri_dtitdgm_cdsn_mean	NA	0.018102	0.0566008	0	1	1	1	1
pps_y_ss_number	dmri_rsirnd_fib_pslflh	-0.0184698	0.0156057	13171.2	-1.18353	0.23662	NA	NA	9796	15443	4149	5647	-0.0181106	0.0166476	11758.4	-1.08788	0.27667	8655	13681	-0.0178069	0.0156089	13172.1	-1.14082	0.253967	9796	15443	-0.0455147	0.015222	14471.7	-2.99005	0.00279399	-0.0752925	-0.0156282	10658	16742	4574	6084	-0.00705531	0.0226071	6622.83	-0.312083	0.754987	4817	7809	dmri_rsirnd_fib_allfib	NA	0.0242146	0.0566008	0	1	0	0	1
cbcl_scr_syn_attention_r	dmri_dtimdgm_cdsn_parstangrh	-0.0329784	0.0126137	12708.9	-2.6145	0.0089464	-0.0578849	-0.00849547	9728	14550	4906	4822	-0.0381564	0.0133488	11262.5	-2.85841	0.00426547	8593	12881	-0.0311285	0.0126113	12714	-2.4683	0.0135889	9728	14550	-0.0363868	0.0121475	13626.7	-2.99541	0.00274567	-0.0603856	-0.0127801	10582	15772	5392	5190	-0.0273316	0.0175518	6437.95	-1.5572	0.119473	4789	7374	dmri_dtimdgm_cdsn_mean	NA	0.0242235	0.0566008	0	1	1	1	1
cbcl_scr_dsm5_conduct_r	dmri_dtimdgm_cdsn_parstangrh	-0.0307037	0.0132305	13398.7	-2.32067	0.0203199	-0.0569364	-0.00511762	9728	14550	4906	4822	-0.0362358	0.0140179	11829.3	-2.58497	0.00975051	8593	12881	-0.0291446	0.0132303	13379	-2.20286	0.0276213	9728	14550	-0.0368918	0.0128415	14784	-2.87286	0.00407353	-0.0622257	-0.0118598	10582	15772	5392	5190	-0.0230682	0.0185856	6914.72	-1.24119	0.214579	4789	7374	dmri_dtimdgm_cdsn_mean	NA	0.0242235	0.0700541	0	1	1	1	1
cbcl_scr_dsm5_conduct_r	dmri_rsirnd_fib_fmin	0.0248685	0.0195692	11474.6	1.2708	0.203825	NA	NA	9730	14553	4907	4823	0.00978782	0.0209147	9422.33	0.467988	0.639804	8595	12884	0.0223994	0.019567	11380.7	1.14476	0.252335	9730	14553	0.0548703	0.0191239	15024.5	2.8692	0.00412083	0.017498	0.0924095	10584	15775	5393	5191	0.0454223	0.0275057	6357.05	1.65138	0.098711	4789	7374	dmri_rsirnd_fib_allfib	NA	0.0265117	0.0700541	0	1	0	0	1
cbcl_scr_syn_social_r	dmri_rsirnd_fib_fmin	0.0240735	0.0197304	12469.8	1.22012	0.222441	NA	NA	9730	14553	4907	4823	0.0228225	0.0211264	10591.2	1.08028	0.280041	8595	12884	0.0212389	0.0197283	12404.5	1.07657	0.281694	9730	14553	0.0538457	0.0192226	15042	2.80116	0.0050984	0.0162734	0.0915326	10584	15775	5393	5191	0.0272984	0.02788	6624.43	0.979139	0.327547	4789	7374	dmri_rsirnd_fib_allfib	NA	0.0265117	0.0751164	0	1	0	0	1
cbcl_scr_dsm5_adhd_r	dmri_dtimdgm_cdsn_parstangrh	-0.0321935	0.0126974	12831.2	-2.53545	0.0112421	-0.0572764	-0.0075551	9728	14550	4906	4822	-0.0409562	0.0134724	11434.6	-3.04001	0.00237109	8593	12881	-0.0306213	0.0126975	12833	-2.4116	0.0158964	9728	14550	-0.033846	0.0122129	13732.8	-2.77134	0.00559004	-0.0579448	-0.0100833	10582	15772	5392	5190	-0.0290486	0.0177307	6526.21	-1.63832	0.101403	4789	7374	dmri_dtimdgm_cdsn_mean	NA	0.0242235	0.0772124	0	1	1	1	1
cbcl_scr_dsm5_conduct_r	dmri_dtitdgm_cdsn_ptisrh	-0.0288283	0.0131331	13529.5	-2.19509	0.0281744	-0.0548561	-0.00343356	9728	14550	4906	4822	-0.0339268	0.0139089	11947.1	-2.43922	0.0147334	8593	12881	-0.0270972	0.0131348	13505.9	-2.06301	0.0391303	9728	14550	-0.0330281	0.0127626	14920.4	-2.58787	0.00966652	-0.0582839	-0.008233	10582	15772	5392	5190	-0.0173855	0.0184107	6872.28	-0.944316	0.345042	4789	7374	dmri_dtitdgm_cdsn_mean	NA	0.0418882	0.125665	0	1	1	1	1
pps_y_ss_number	dmri_dtimdgm_cdsn_parstangrh	-0.019601	0.0134282	15329.3	-1.45969	0.144396	NA	NA	9794	15440	4148	5646	-0.0119769	0.014205	13559	-0.843147	0.399161	8653	13678	-0.0181364	0.0134303	15327.4	-1.35041	0.176904	9794	15440	-0.0322652	0.0130178	16642.7	-2.47855	0.0132017	-0.0576997	-0.00666752	10656	16739	4573	6083	-0.0156836	0.0191759	7716.43	-0.81788	0.413451	4817	7809	dmri_dtimdgm_cdsn_mean	NA	0.0422578	0.162087	0	1	0	0	1
cbcl_scr_syn_rulebreak_r	dmri_dtimdgm_cdsn_parstangrh	-0.0261986	0.0132786	13564.2	-1.97299	0.0485165	-0.0525932	-0.00058749	9728	14550	4906	4822	-0.0302988	0.0140422	12024.2	-2.1577	0.0309711	8593	12881	-0.0243125	0.0132771	13562	-1.83116	0.0670979	9728	14550	-0.0309794	0.0128895	14857.6	-2.40346	0.016253	-0.0564219	-0.00588941	10582	15772	5392	5190	-0.0140469	0.0185836	7030.25	-0.755876	0.449749	4789	7374	dmri_dtimdgm_cdsn_mean	NA	0.0422578	0.189048	0	1	1	1	1
cbcl_scr_07_sct_r	dmri_rsirntwm_cdk_loflh	0.0306618	0.0117936	10131.5	2.59986	0.00933976	0.00729887	0.0533627	9728	14551	4905	4823	0.0293579	0.0124665	8504.42	2.35494	0.0185481	8593	12882	0.0302092	0.0117841	10070.8	2.56355	0.0103753	9728	14551	0.0325587	0.0114775	12821.1	2.83674	0.0045648	0.0101997	0.0550971	10582	15773	5391	5191	0.0311163	0.0166947	5351.95	1.86384	0.0623984	4789	7374	dmri_rsirntwm_cdk_mean	NA	0.237369	0.0720586	0	0	1	1	1
cbcl_scr_07_sct_r	dmri_rsirndwm_cdk_loflh	0.0254249	0.0117027	12022.5	2.17258	0.0298318	0.00234263	0.048085	9728	14551	4905	4823	0.0242575	0.0124158	10417.6	1.95376	0.0507562	8593	12882	0.0247334	0.0116944	11994.9	2.11497	0.0344531	9728	14551	0.026956	0.0113743	13964.2	2.36991	0.0178057	0.00486638	0.0493942	10582	15773	5391	5191	0.0252439	0.0164886	5970.57	1.53099	0.125825	4789	7374	dmri_rsirndwm_cdk_mean	NA	0.874834	0.196753	0	0	1	0	1
cbcl_scr_07_sct_r	dmri_rsirnt_fib_fmin	0.0243276	0.0188894	10744.2	1.2879	0.197809	NA	NA	9730	14553	4907	4823	0.0206768	0.0201678	8517.71	1.02524	0.30528	8595	12884	0.0208383	0.0188689	10679	1.10437	0.269457	9730	14553	0.0397187	0.0183734	13590.6	2.16176	0.0306544	0.00394931	0.0758329	10584	15775	5393	5191	0.0303349	0.0270002	5628.15	1.12351	0.26127	4789	7374	dmri_rsirnt_fib_allfib	NA	0.0747925	0.230612	0	0	0	0	1
cbcl_scr_dsm5_conduct_r	dmri_rsirnt_fib_fmin	0.0171945	0.0182782	12062.7	0.940713	0.346871	NA	NA	9730	14553	4907	4823	0.00352097	0.0194996	9950.1	0.180566	0.856712	8595	12884	0.015333	0.0182728	11977.1	0.839119	0.401419	9730	14553	0.0404216	0.017898	15181.3	2.25844	0.0239324	0.0055243	0.0756278	10584	15775	5393	5191	0.042887	0.0261045	6126.4	1.64289	0.100457	4789	7374	dmri_rsirnt_fib_allfib	NA	0.0747925	0.230612	0	0	0	0	1
cbcl_scr_syn_rulebreak_r	dmri_dtitdgm_cdsn_ptisrh	-0.0252716	0.0131769	13671.7	-1.91788	0.0551476	NA	NA	9728	14550	4906	4822	-0.0287146	0.0139289	12120.5	-2.06151	0.0392756	8593	12881	-0.023121	0.0131772	13666.6	-1.75462	0.0793459	9728	14550	-0.0279971	0.0128059	14968.3	-2.18627	0.0288112	-0.0533618	-0.00315132	10582	15772	5392	5190	-0.0126145	0.0184104	7039.12	-0.68518	0.493253	4789	7374	dmri_dtitdgm_cdsn_mean	NA	0.074909	0.230612	0	0	0	1	1
pps_y_ss_number	dmri_dtitdgm_cdsn_ptisrh	-0.018093	0.013288	15286.2	-1.36161	0.17334	NA	NA	9794	15440	4148	5646	-0.00866017	0.014053	13523.8	-0.616252	0.537739	8653	13678	-0.0163891	0.013292	15284.2	-1.23301	0.217592	9794	15440	-0.0283114	0.0129035	16607.5	-2.19408	0.0282433	-0.0535478	-0.00296317	10656	16739	4573	6083	-0.00904316	0.0189561	7686.77	-0.477059	0.633334	4817	7809	dmri_dtitdgm_cdsn_mean	NA	0.074909	0.230612	0	0	0	0	1
cbcl_scr_syn_attention_r	dmri_rsirnd_fib_pslflh	-0.0295427	0.0157276	14433.9	-1.8784	0.0603465	NA	NA	9730	14553	4907	4823	-0.025219	0.0167207	12777.4	-1.50825	0.131515	8595	12884	-0.0282876	0.0157216	14430	-1.79928	0.0719947	9730	14553	-0.0329959	0.0152341	15727	-2.16593	0.0303314	-0.0630248	-0.0033287	10584	15775	5393	5191	-0.0244578	0.0221556	7296.48	-1.10391	0.269669	4789	7374	dmri_rsirnd_fib_allfib	NA	0.098577	0.230612	0	0	0	0	1
cbcl_scr_syn_social_r	dmri_rsirnd_fib_pslflh	-0.0249836	0.0161638	13919.9	-1.54565	0.122212	NA	NA	9730	14553	4907	4823	-0.0187113	0.0172319	12352.6	-1.08585	0.277567	8595	12884	-0.0236294	0.0161615	13907.7	-1.46208	0.143742	9730	14553	-0.0342452	0.0157467	15238.6	-2.17475	0.029664	-0.065214	-0.00351034	10584	15775	5393	5191	-0.0159603	0.0229693	7028.22	-0.694853	0.48717	4789	7374	dmri_rsirnd_fib_allfib	NA	0.098577	0.230612	0	0	0	0	1
cbcl_scr_syn_rulebreak_r	dmri_rsirnd_fib_fmin	0.0131749	0.0196167	11895.3	0.671617	0.50184	NA	NA	9730	14553	4907	4823	0.000460786	0.0209426	10146.1	0.0220023	0.982447	8595	12884	0.0100041	0.0196124	11852.3	0.51009	0.609998	9730	14553	0.0422071	0.0191562	14869.1	2.20331	0.0275884	0.00464675	0.079679	10584	15775	5393	5191	0.0368827	0.0275753	6631.27	1.33753	0.181096	4789	7374	dmri_rsirnd_fib_allfib	NA	0.098577	0.230612	0	0	0	0	1
cbcl_scr_syn_rulebreak_r	rsfmri_cor_ngd_au_scs_ptlh	0.00154693	0.00791688	12360.2	0.195397	0.845086	NA	NA	9213	13575	4851	4362	0.00207719	0.00836054	10954.1	0.248452	0.80379	8154	12050	0.000581725	0.0079154	12362	0.0734928	0.941415	9213	13575	0.0164372	0.00763314	13315.4	2.1534	0.0313048	0.00160937	0.0315384	10007	14702	5312	4695	-0.00161524	0.0107874	6308.25	-0.149734	0.880979	4591	6962	rsmfri_subcortical	NA	0.135654	0.230612	0	0	0	0	0
cbcl_scr_dsm5_adhd_r	dmri_rsihndwm_cdk_ptglh	0.0231601	0.00989036	12579	2.34168	0.0192124	0.00350919	0.0422627	9728	14551	4905	4823	0.0200851	0.0105092	11191.6	1.91119	0.0560062	8593	12882	0.022498	0.00989075	12572.7	2.27465	0.022944	9728	14551	0.0216118	0.00958203	13663.1	2.25545	0.0241206	0.00275693	0.0402982	10582	15773	5391	5191	0.0210327	0.0139242	6141.77	1.51051	0.130964	4789	7374	dmri_rsihndwm_cdk_mean	NA	0.534685	0.230612	0	0	1	0	1
cbcl_scr_syn_attention_r	dmri_rsirntwm_cdk_loflh	0.0174375	0.0107886	11733.8	1.61628	0.10606	NA	NA	9728	14551	4905	4823	0.0148547	0.0113797	10262.3	1.30537	0.191797	8593	12882	0.0173815	0.0107867	11734.7	1.61138	0.107125	9728	14551	0.0225032	0.0104383	12888.6	2.15583	0.0311156	0.0022531	0.0431448	10582	15773	5391	5191	0.00180868	0.0150484	5735.47	0.120191	0.904336	4789	7374	dmri_rsirntwm_cdk_mean	NA	0.624346	0.230612	0	0	0	0	1
pps_y_ss_number	dmri_rsirnt_fib_fmin	0.00279057	0.0181443	14469.4	0.153799	0.877771	NA	NA	9796	15443	4149	5647	-0.00722328	0.0194028	12818.3	-0.37228	0.709691	8655	13681	0.000571361	0.0181477	14470.4	0.0314839	0.974884	9796	15443	0.037364	0.0176735	15872.5	2.11413	0.0345196	0.00270559	0.0720267	10658	16742	4574	6084	-0.0184566	0.0265265	7123.15	-0.695779	0.48659	4817	7809	dmri_rsirnt_fib_allfib	NA	0.0747925	0.246091	0	0	0	0	0
cbcl_scr_syn_social_r	dmri_rsirniwm_cdk_pctrh	-0.0326825	0.0183686	13057.8	-1.77926	0.0752201	NA	NA	9728	14551	4905	4823	-0.0341484	0.0195321	11281.7	-1.74832	0.0804363	8593	12882	-0.0341225	0.0183653	13000.3	-1.85798	0.0631938	9728	14551	-0.0372667	0.0179265	15328.4	-2.07886	0.0376469	-0.0728854	-0.00259346	10582	15773	5391	5191	-0.0422992	0.0257567	6610.42	-1.64226	0.100583	4789	7374	dmri_rsirniwm_cdk_mean	NA	0.276521	0.259999	0	0	0	0	1
cbcl_scr_syn_attention_r	dmri_rsihndwm_cdk_ptglh	0.0220064	0.00982445	12420.6	2.23996	0.0251112	0.00246497	0.0409707	9728	14551	4905	4823	0.0199125	0.0104104	10956.1	1.91275	0.0558058	8593	12882	0.0213278	0.00982283	12415.2	2.17125	0.0299311	9728	14551	0.0194665	0.00953109	13529.8	2.04242	0.0411296	0.00068359	0.0380358	10582	15773	5391	5191	0.0323847	0.0137691	6041.11	2.35199	0.0187054	4789	7374	dmri_rsihndwm_cdk_mean	NA	0.534685	0.275444	0	0	1	0	1
pps_y_ss_number	dmri_rsirniwm_cdk_pctrh	-0.0440992	0.0183008	14469.3	-2.40969	0.0159783	-0.0799936	-0.00834025	9794	15441	4147	5647	-0.0398569	0.0194457	12811.4	-2.04965	0.0404193	8653	13679	-0.0444933	0.0183024	14465.8	-2.431	0.0150691	9794	15441	-0.0361381	0.0178166	15855.1	-2.02835	0.0425417	-0.0712439	-0.00141092	10656	16740	4572	6084	-0.0506042	0.0260957	7247.69	-1.93918	0.0525183	4817	7809	dmri_rsirniwm_cdk_mean	NA	0.276521	0.276521	0	0	1	1	1
cbcl_scr_dsm5_adhd_r	dmri_rsirnd_fib_pslflh	-0.0279152	0.0157918	14425.4	-1.7677	0.0771323	NA	NA	9730	14553	4907	4823	-0.0273649	0.01681	12773.8	-1.6279	0.103571	8595	12884	-0.0269679	0.0157898	14422.1	-1.70792	0.0876719	9730	14553	-0.0305719	0.0152866	15722	-1.99991	0.045527	-0.0606701	-0.000765109	10584	15775	5393	5191	-0.0221265	0.0222932	7296.81	-0.992521	0.320976	4789	7374	dmri_rsirnd_fib_allfib	NA	0.131522	0.28747	0	0	0	0	1
cbcl_scr_07_ocd_r	dmri_rsirnt_fib_fmin	-0.0319414	0.0188289	13689.1	-1.6964	0.0898324	NA	NA	9730	14553	4907	4823	-0.0262926	0.020165	11879	-1.30387	0.192303	8595	12884	-0.0337872	0.0188296	13679.5	-1.79437	0.0727768	9730	14553	-0.0344903	0.0182572	15168.6	-1.88914	0.0588922	NA	NA	10584	15775	5393	5191	-0.0293758	0.0271025	6758.68	-1.08388	0.278458	4789	7374	dmri_rsirnt_fib_allfib	NA	0.107898	0.325379	0	0	0	0	1
cbcl_scr_syn_aggressive_r	dmri_dtitdgm_cdsn_ptisrh	-0.0209341	0.0126807	13069.8	-1.65086	0.0987918	NA	NA	9728	14550	4906	4822	-0.0301718	0.0134521	11646.4	-2.24291	0.0249214	8593	12881	-0.0197024	0.012685	13058.9	-1.5532	0.1204	9728	14550	-0.0236052	0.0122458	14040.3	-1.92762	0.0539228	NA	NA	10582	15772	5392	5190	-0.0229525	0.0177039	6691.13	-1.29646	0.19486	4789	7374	dmri_dtitdgm_cdsn_mean	NA	0.116833	0.325379	0	0	0	1	1
cbcl_scr_dsm5_conduct_r	dmri_rsirnd_fib_pslflh	-0.0218387	0.0160461	13810.4	-1.361	0.173537	NA	NA	9730	14553	4907	4823	-0.0200509	0.0170729	12203.4	-1.17443	0.240248	8595	12884	-0.0202301	0.0160447	13792.6	-1.26086	0.207382	9730	14553	-0.029631	0.0156743	15293.1	-1.89042	0.0587211	NA	NA	10584	15775	5393	5191	-0.0286057	0.0227275	6961.51	-1.25864	0.208204	4789	7374	dmri_rsirnd_fib_allfib	NA	0.152675	0.325379	0	0	0	0	1
cbcl_scr_syn_attention_r	dmri_rsirndwm_cdk_loflh	0.0145249	0.0106771	12155.4	1.36038	0.173735	NA	NA	9728	14551	4905	4823	0.0107954	0.0112995	10685.9	0.955389	0.339403	8593	12882	0.0143035	0.0106756	12158.2	1.33983	0.180325	9728	14551	0.0198413	0.0103288	13112.7	1.92097	0.0547569	NA	NA	10582	15773	5391	5191	-0.000284696	0.01484	5928.84	-0.0191844	0.984695	4789	7374	dmri_rsirndwm_cdk_mean	NA	0.874834	0.325379	0	0	0	0	0
cbcl_scr_07_stress_r	dmri_rsirndwm_cdk_poblh	0.0128298	0.011012	14071.6	1.16507	0.24401	NA	NA	9728	14551	4905	4823	0.0180873	0.0116984	12459.1	1.54614	0.122096	8593	12882	0.0126003	0.0110114	14068.1	1.1443	0.252519	9728	14551	0.020384	0.0107075	15139.7	1.9037	0.0569682	NA	NA	10582	15773	5391	5191	0.0110483	0.0154468	7165.38	0.715249	0.474479	4789	7374	dmri_rsirndwm_cdk_mean	NA	0.874834	0.325379	0	0	0	0	1
cbcl_scr_syn_totprob_r	dmri_rsirnt_fib_fmin	0.0223249	0.0171081	13620.4	1.30494	0.191937	NA	NA	9730	14553	4907	4823	0.0204852	0.0182978	11985.9	1.11954	0.262931	8595	12884	0.0203243	0.0171054	13613.5	1.18818	0.234785	9730	14553	0.0305394	0.016635	14816.5	1.83586	0.0663987	NA	NA	10584	15775	5393	5191	0.0218345	0.0244824	6871.3	0.891846	0.372507	4789	7374	dmri_rsirnt_fib_allfib	NA	0.107898	0.357905	0	0	0	0	1
cbcl_scr_syn_external_r	dmri_dtitdgm_cdsn_ptisrh	-0.0187546	0.0125339	13040.3	-1.49632	0.134596	NA	NA	9728	14550	4906	4822	-0.0267695	0.0132971	11641	-2.01318	0.0441185	8593	12881	-0.0173197	0.012537	13031.5	-1.38148	0.167154	9728	14550	-0.0216827	0.0121328	14002.6	-1.78712	0.0739399	NA	NA	10582	15772	5392	5190	-0.0169477	0.0174869	6685.56	-0.969165	0.332498	4789	7374	dmri_dtitdgm_cdsn_mean	NA	0.137317	0.364045	0	0	0	1	1
cbcl_scr_syn_aggressive_r	dmri_dtimdgm_cdsn_parstangrh	-0.0157853	0.0127592	12905.1	-1.23717	0.216048	NA	NA	9728	14550	4906	4822	-0.0251881	0.0135416	11501.9	-1.86006	0.0629031	8593	12881	-0.0146926	0.0127618	12896.5	-1.1513	0.24963	9728	14550	-0.0223483	0.0123051	13853.9	-1.81618	0.0693636	NA	NA	10582	15772	5392	5190	-0.0178275	0.0178361	6610.65	-0.999515	0.317582	4789	7374	dmri_dtimdgm_cdsn_mean	NA	0.150288	0.364045	0	0	0	0	1
cbcl_scr_syn_totprob_r	dmri_rsirnd_fib_fmin	0.0251343	0.0183426	13543.3	1.37027	0.170624	NA	NA	9730	14553	4907	4823	0.0245713	0.0196502	11894.9	1.25044	0.211165	8595	12884	0.0225485	0.0183428	13533.1	1.22928	0.218986	9730	14553	0.0320798	0.0177933	14816.6	1.80291	0.071422	NA	NA	10584	15775	5393	5191	0.0184565	0.0258079	6919.56	0.715147	0.474542	4789	7374	dmri_rsirnd_fib_allfib	NA	0.168816	0.364045	0	0	0	0	1
pps_y_ss_number	dmri_rsirntwm_cdk_pctrh	-0.0400638	0.0181421	14794.2	-2.20833	0.0272368	-0.0755901	-0.00454708	9794	15441	4147	5647	-0.0366022	0.0193527	13122.7	-1.89133	0.0586025	8653	13679	-0.0400976	0.0181434	14790.9	-2.21004	0.0271175	9794	15441	-0.0309568	0.0176269	16171.2	-1.75623	0.0790686	NA	NA	10656	16740	4572	6084	-0.0660763	0.0262109	7429.89	-2.52095	0.0117247	4817	7809	dmri_rsirntwm_cdk_mean	NA	0.624346	0.364045	0	0	1	0	1
cbcl_scr_dsm5_adhd_r	dmri_rsirntwm_cdk_loflh	0.0137527	0.0108685	11912.4	1.26538	0.205761	NA	NA	9728	14551	4905	4823	0.0102052	0.0115006	10531.8	0.887359	0.374906	8593	12882	0.013608	0.0108687	11912	1.25204	0.210579	9728	14551	0.0187408	0.0105006	13042.1	1.78473	0.0743285	NA	NA	10582	15773	5391	5191	-0.00741734	0.0152206	5828.36	-0.487323	0.626048	4789	7374	dmri_rsirntwm_cdk_mean	NA	0.624346	0.364045	0	0	0	0	0
cbcl_scr_07_stress_r	dmri_rsirntwm_cdk_poblh	0.0107046	0.0118395	14007.2	0.904145	0.365934	NA	NA	9728	14551	4905	4823	0.0165311	0.0125786	12408.6	1.31423	0.188795	8593	12882	0.0105918	0.0118383	14005.2	0.894702	0.370962	9728	14551	0.0203645	0.0115207	15061.3	1.76765	0.0771401	NA	NA	10582	15773	5391	5191	0.00907293	0.0166208	7081.22	0.545879	0.585166	4789	7374	dmri_rsirntwm_cdk_mean	NA	0.624346	0.364045	0	0	0	0	1
cbcl_scr_07_ocd_r	dmri_rsirntwm_cdk_poblh	0.010007	0.0123462	14307.7	0.810537	0.417645	NA	NA	9728	14551	4905	4823	0.00804855	0.0131316	12631.8	0.612916	0.539943	8593	12882	0.00983954	0.012347	14305.6	0.796915	0.425514	9728	14551	0.0210821	0.0119834	15501.7	1.75928	0.0785505	NA	NA	10582	15773	5391	5191	0.00239586	0.0173961	7229.15	0.137724	0.890462	4789	7374	dmri_rsirntwm_cdk_mean	NA	0.624346	0.364045	0	0	0	0	1
cbcl_scr_syn_external_r	dmri_dtimdgm_cdsn_parstangrh	-0.0144064	0.0126106	12877.4	-1.14241	0.253307	NA	NA	9728	14550	4906	4822	-0.0223741	0.0133853	11499.3	-1.67154	0.0946415	8593	12881	-0.0131406	0.0126121	12870.9	-1.0419	0.297476	9728	14550	-0.0210141	0.0121909	13817.7	-1.72375	0.0847755	NA	NA	10582	15772	5392	5190	-0.0140553	0.0176152	6605.08	-0.797905	0.424954	4789	7374	dmri_dtimdgm_cdsn_mean	NA	0.15744	0.374708	0	0	0	0	1
cbcl_scr_07_stress_r	dmri_rsirntwm_cdk_loflh	0.0183688	0.011196	12834.2	1.64065	0.100894	NA	NA	9728	14551	4905	4823	0.0169953	0.0118537	11323.4	1.43376	0.151669	8593	12882	0.0184346	0.0111964	12826.9	1.64647	0.0996916	9728	14551	0.0187654	0.0108609	13907.2	1.7278	0.0840466	NA	NA	10582	15773	5391	5191	0.0149022	0.0158415	6359.9	0.940707	0.346891	4789	7374	dmri_rsirntwm_cdk_mean	NA	0.624346	0.374708	0	0	0	0	1
cbcl_scr_syn_rulebreak_r	dmri_rsirnt_fib_fmin	0.00832655	0.0183265	12415.2	0.454344	0.649589	NA	NA	9730	14553	4907	4823	-0.00499786	0.0195288	10588.4	-0.255922	0.798016	8595	12884	0.00590482	0.0183189	12375.7	0.322334	0.747205	9730	14553	0.0305295	0.0179345	15069.9	1.70228	0.0887241	NA	NA	10584	15775	5393	5191	0.0367024	0.0261891	6522.55	1.40144	0.161131	4789	7374	dmri_rsirnt_fib_allfib	NA	0.128157	0.375802	0	0	0	0	1
cbcl_scr_07_stress_r	dmri_dtitdgm_cdsn_ptisrh	-0.0244407	0.0129474	13601.4	-1.88769	0.0590884	NA	NA	9728	14550	4906	4822	-0.0283786	0.0137318	12082.4	-2.06663	0.0387902	8593	12881	-0.0226395	0.0129495	13597.8	-1.74829	0.0804368	9728	14550	-0.0211589	0.0125248	14569.3	-1.68936	0.0911711	NA	NA	10582	15772	5392	5190	-0.0126444	0.0181996	6923.05	-0.694761	0.487228	4789	7374	dmri_dtitdgm_cdsn_mean	NA	0.148153	0.375802	0	0	0	1	1
cbcl_scr_07_ocd_r	dmri_rsirnd_fib_fmin	-0.0285889	0.0201657	13483.4	-1.4177	0.156302	NA	NA	9730	14553	4907	4823	-0.0198322	0.0216377	11685	-0.916555	0.359395	8595	12884	-0.0310129	0.0201704	13473.6	-1.53754	0.124184	9730	14553	-0.0330268	0.019507	15033.4	-1.69308	0.0904614	NA	NA	10584	15775	5393	5191	-0.0274505	0.028548	6818.98	-0.961557	0.336306	4789	7374	dmri_rsirnd_fib_allfib	NA	0.18365	0.375802	0	0	0	0	1
cbcl_scr_07_sct_r	dmri_rsirnd_fib_fmin	0.0169519	0.020216	10143.2	0.838539	0.401748	NA	NA	9730	14553	4907	4823	0.0159842	0.0216209	7999.52	0.739295	0.45975	8595	12884	0.0123963	0.0201981	10083.8	0.613736	0.539404	9730	14553	0.0330784	0.0196198	13166.7	1.68597	0.091825	NA	NA	10584	15775	5393	5191	0.0181819	0.0284585	5958.27	0.63889	0.522919	4789	7374	dmri_rsirnd_fib_allfib	NA	0.18365	0.375802	0	0	0	0	1
cbcl_scr_07_ocd_r	dmri_rsirndwm_cdk_poblh	0.0100939	0.0114702	14322.7	0.880008	0.37887	NA	NA	9728	14551	4905	4823	0.0104692	0.0121983	12636.4	0.85825	0.390771	8593	12882	0.00981752	0.0114715	14319.9	0.855817	0.392113	9728	14551	0.018564	0.0111254	15522.3	1.66862	0.095213	NA	NA	10582	15773	5391	5191	0.00304397	0.0161442	7276.33	0.188549	0.850451	4789	7374	dmri_rsirndwm_cdk_mean	NA	0.874834	0.382583	0	0	0	0	1
cbcl_scr_07_stress_r	dmri_rsirnt_fib_fmin	0.0242938	0.0181735	13970	1.33677	0.181319	NA	NA	9730	14553	4907	4823	0.029793	0.019443	12289.8	1.53232	0.125468	8595	12884	0.0223094	0.0181716	13963.7	1.2277	0.21958	9730	14553	0.0287355	0.0176714	15349.7	1.6261	0.103948	NA	NA	10584	15775	5393	5191	0.0223195	0.0261203	6977.31	0.854489	0.392863	4789	7374	dmri_rsirnt_fib_allfib	NA	0.135133	0.396078	0	0	0	0	1
cbcl_scr_07_sct_r	dmri_rsirntwm_cdk_poblh	0.0155739	0.0124753	13664.1	1.24838	0.211915	NA	NA	9728	14551	4905	4823	0.0255705	0.0132434	11877.8	1.93081	0.0535302	8593	12882	0.0148856	0.0124636	13647.8	1.19432	0.232372	9728	14551	0.0197324	0.0121303	15347.7	1.62671	0.103819	NA	NA	10582	15773	5391	5191	0.0191562	0.0174957	7021.84	1.09491	0.273594	4789	7374	dmri_rsirntwm_cdk_mean	NA	0.674823	0.396078	0	0	0	0	1
cbcl_scr_dsm5_adhd_r	dmri_rsirndwm_cdk_loflh	0.0113485	0.0107544	12304.1	1.05524	0.291335	NA	NA	9728	14551	4905	4823	0.00665421	0.0114158	10899.5	0.582894	0.559976	8593	12882	0.0110603	0.0107548	12304.2	1.02841	0.30378	9728	14551	0.0170295	0.0103894	13239.3	1.63913	0.10121	NA	NA	10582	15773	5391	5191	-0.0118	0.0150056	6022.87	-0.786376	0.431678	4789	7374	dmri_rsirndwm_cdk_mean	NA	0.874834	0.396078	0	0	0	0	0
cbcl_scr_syn_thought_r	rsfmri_cor_ngd_au_scs_ptlh	-0.0105778	0.00794863	12160.5	-1.33078	0.183288	NA	NA	9213	13575	4851	4362	-0.0109349	0.0084136	10748.3	-1.29967	0.193741	8154	12050	-0.0113574	0.00794855	12158.1	-1.42886	0.15307	9213	13575	-0.012025	0.00765026	13176.5	-1.57185	0.11601	NA	NA	10007	14702	5312	4695	-0.00532344	0.01093	6220.36	-0.487048	0.626242	4591	6962	rsmfri_subcortical	NA	0.270465	0.434546	0	0	0	0	1
cbcl_scr_07_ocd_r	rsfmri_cor_ngd_au_scs_ptlh	-0.00601889	0.00809069	12347.6	-0.743929	0.456934	NA	NA	9213	13575	4851	4362	-0.00633181	0.00859472	10948.7	-0.736709	0.461315	8154	12050	-0.00682061	0.0080912	12344.9	-0.842967	0.399263	9213	13575	-0.0119202	0.00776605	13398.2	-1.53491	0.12483	NA	NA	10007	14702	5312	4695	0.0029156	0.0110687	6194.65	0.26341	0.792243	4591	6962	rsmfri_subcortical	NA	0.270465	0.437896	0	0	0	0	0
cbcl_scr_syn_aggressive_r	rsfmri_cor_ngd_au_scs_ptlh	0.00504879	0.00752352	11158.8	0.671068	0.502191	NA	NA	9213	13575	4851	4362	0.00362295	0.00795688	9858.77	0.455323	0.648887	8154	12050	0.00442848	0.00752418	11154.4	0.588566	0.556164	9213	13575	0.0111102	0.00723581	12042.5	1.53544	0.124702	NA	NA	10007	14702	5312	4695	-0.00270941	0.0101944	5660.22	-0.265774	0.790423	4591	6962	rsmfri_subcortical	NA	0.270465	0.437896	0	0	0	0	0
cbcl_scr_07_sct_r	dmri_rsirniwm_cdk_pctrh	-0.0233363	0.0188536	10642.7	-1.23777	0.21583	NA	NA	9728	14551	4905	4823	-0.0182687	0.0200355	8792.12	-0.911815	0.361891	8593	12882	-0.0245775	0.0188347	10557.5	-1.30491	0.191954	9728	14551	-0.0282387	0.0183296	14054.7	-1.54061	0.123435	NA	NA	10582	15773	5391	5191	-0.0168886	0.0262937	5147.44	-0.642304	0.520705	4789	7374	dmri_rsirniwm_cdk_mean	NA	0.534885	0.437896	0	0	0	0	1
cbcl_scr_syn_attention_r	dmri_rsirndwm_cdk_ptglh	0.0195541	0.0132028	13140.5	1.48105	0.138617	NA	NA	9728	14551	4905	4823	0.0213282	0.0140476	11544.1	1.51828	0.12897	8593	12882	0.018754	0.0131984	13148.6	1.42093	0.15536	9728	14551	0.0197956	0.0127961	14346.6	1.54701	0.121883	NA	NA	10582	15773	5391	5191	0.0237973	0.0182529	6338.46	1.30375	0.192365	4789	7374	dmri_rsirndwm_cdk_mean	NA	0.874834	0.437896	0	0	0	0	1
cbcl_scr_dsm5_adhd_r	dmri_rsirndwm_cdk_ptglh	0.0192464	0.013285	13281.9	1.44873	0.147436	NA	NA	9728	14551	4905	4823	0.0219185	0.0141696	11758.3	1.54687	0.121922	8593	12882	0.0184872	0.0132833	13287.7	1.39176	0.164018	9728	14551	0.019616	0.0128605	14470.4	1.5253	0.127207	NA	NA	10582	15773	5391	5191	0.0029588	0.0184374	6430.98	0.160479	0.872509	4789	7374	dmri_rsirndwm_cdk_mean	NA	0.874834	0.439263	0	0	0	0	1
cbcl_scr_07_stress_r	dmri_rsirnd_fib_fmin	0.0258853	0.0194758	13838.3	1.3291	0.183836	NA	NA	9730	14553	4907	4823	0.034202	0.0208742	12166.1	1.63848	0.101347	8595	12884	0.0232751	0.0194774	13831.1	1.19498	0.232115	9730	14553	0.0284037	0.0188922	15290.6	1.50346	0.132741	NA	NA	10584	15775	5393	5191	0.0260963	0.0275206	7015.34	0.948247	0.343036	4789	7374	dmri_rsirnd_fib_allfib	NA	0.246518	0.451318	0	0	0	0	1
pps_y_ss_number	dmri_rsirntwm_cdk_loflh	0.0158346	0.0115693	15339.4	1.36867	0.171122	NA	NA	9794	15441	4147	5647	0.0193067	0.0122398	13578.5	1.57737	0.114733	8653	13679	0.0153895	0.0115718	15339.5	1.32991	0.183568	9794	15441	0.0161572	0.0112511	16628.1	1.43605	0.151007	NA	NA	10656	16740	4572	6084	0.00601892	0.0167634	7653.24	0.359051	0.719567	4817	7809	dmri_rsirntwm_cdk_mean	NA	0.841671	0.505644	0	0	0	0	1
cbcl_scr_syn_external_r	rsfmri_cor_ngd_au_scs_ptlh	0.00208252	0.00746395	11203.4	0.279011	0.780242	NA	NA	9213	13575	4851	4362	0.00207559	0.00789163	9922.08	0.263012	0.792547	8154	12050	0.00139637	0.0074641	11200.8	0.187078	0.851603	9213	13575	0.0102474	0.0071839	12067.1	1.42644	0.153768	NA	NA	10007	14702	5312	4695	-0.00254777	0.0101054	5679	-0.252119	0.800959	4591	6962	rsmfri_subcortical	NA	0.277002	0.507206	0	0	0	0	0
cbcl_scr_syn_rulebreak_r	dmri_rsirnd_fib_pslflh	-0.0142742	0.0160289	13692.7	-0.890533	0.373196	NA	NA	9730	14553	4907	4823	-0.0120613	0.0170303	12150.4	-0.708227	0.478818	8595	12884	-0.0127781	0.0160245	13684.7	-0.797409	0.425227	9730	14553	-0.0220734	0.0156576	15081.6	-1.40976	0.158631	NA	NA	10584	15775	5393	5191	-0.0167531	0.0226495	6954.32	-0.739668	0.459527	4789	7374	dmri_rsirnd_fib_allfib	NA	0.274961	0.515552	0	0	0	0	1
cbcl_scr_dsm5_adhd_r	rsfmri_cor_ngd_au_scs_ptlh	0.000424069	0.00744779	10961.4	0.0569389	0.954595	NA	NA	9213	13575	4851	4362	0.000941804	0.00787407	9687.55	0.119608	0.904796	8154	12050	-0.000306765	0.00744742	10961.9	-0.0411908	0.967145	9213	13575	0.00978578	0.00713873	11825.8	1.3708	0.170463	NA	NA	10007	14702	5312	4695	0.0047958	0.0101415	5598.15	0.472887	0.636312	4591	6962	rsmfri_subcortical	NA	0.277002	0.539952	0	0	0	0	1
cbcl_scr_07_sct_r	dmri_rsirntwm_cdk_pctrh	-0.0238283	0.0187898	11036.2	-1.26815	0.20477	NA	NA	9728	14551	4905	4823	-0.026753	0.0200582	9106.35	-1.33377	0.182312	8593	12882	-0.0242641	0.0187708	10932.4	-1.29265	0.196159	9728	14551	-0.0249346	0.0182139	14109.5	-1.36899	0.171026	NA	NA	10582	15773	5391	5191	-0.0203344	0.0266402	6055.64	-0.763298	0.445315	4789	7374	dmri_rsirntwm_cdk_mean	NA	0.841671	0.539952	0	0	0	0	1
cbcl_scr_syn_social_r	dmri_dtitdgm_cdsn_ptisrh	-0.012759	0.0132165	13647.7	-0.965382	0.33437	NA	NA	9728	14550	4906	4822	-0.0162178	0.0140123	12083.5	-1.1574	0.247133	8593	12881	-0.0107688	0.0132177	13635.7	-0.814724	0.415245	9728	14550	-0.0158376	0.0128269	14832.6	-1.23471	0.216957	NA	NA	10582	15772	5392	5190	-0.0157486	0.0186131	7011.89	-0.846099	0.397526	4789	7374	dmri_dtitdgm_cdsn_mean	NA	0.294906	0.593614	0	0	0	0	1
cbcl_scr_syn_attention_r	rsfmri_cor_ngd_au_scs_ptlh	0.000693644	0.0074105	10893.9	0.0936028	0.925426	NA	NA	9213	13575	4851	4362	0.000813793	0.00780759	9564.39	0.104231	0.916988	8154	12050	-0.000212084	0.00740881	10898	-0.0286259	0.977163	9213	13575	0.00888706	0.00711193	11767.5	1.2496	0.21147	NA	NA	10007	14702	5312	4695	0.00456427	0.0100611	5544.07	0.453656	0.650094	4591	6962	rsmfri_subcortical	NA	0.305457	0.593614	0	0	0	0	1
pps_y_ss_number	dmri_rsirnd_fib_fmin	-0.0163572	0.0193683	14335.4	-0.844533	0.398386	NA	NA	9796	15443	4149	5647	-0.0262127	0.0207526	12702.9	-1.26311	0.206575	8655	13681	-0.0192683	0.0193772	14340	-0.994379	0.320055	9796	15443	0.0244304	0.0188089	15723.8	1.29887	0.194006	NA	NA	10658	16742	4574	6084	-0.0234594	0.0278425	7076.7	-0.842576	0.399494	4817	7809	dmri_rsirnd_fib_allfib	NA	0.31526	0.593614	0	0	0	0	0
cbcl_scr_07_stress_r	dmri_dtimdgm_cdsn_parstangrh	-0.017281	0.0130375	13473.5	-1.32548	0.185034	NA	NA	9728	14550	4906	4822	-0.020621	0.0138335	11970.6	-1.49066	0.136078	8593	12881	-0.0157027	0.0130378	13471.7	-1.2044	0.228457	9728	14550	-0.0160286	0.0125957	14421.3	-1.27254	0.203201	NA	NA	10582	15772	5392	5190	-0.0101547	0.0183489	6853.78	-0.553425	0.579991	4789	7374	dmri_dtimdgm_cdsn_mean	NA	0.330202	0.593614	0	0	0	0	1
pps_y_ss_number	dmri_rsirntwm_cdk_poblh	0.0216528	0.0119708	14930.4	1.8088	0.0705022	NA	NA	9794	15441	4147	5647	0.020364	0.012692	13216.6	1.60448	0.108633	8653	13679	0.021127	0.0119717	14928.2	1.76474	0.0776274	9794	15441	0.0143956	0.0116746	16301	1.23307	0.217569	NA	NA	10656	16740	4572	6084	0.00592135	0.0171071	7560.11	0.346133	0.729252	4817	7809	dmri_rsirntwm_cdk_mean	NA	0.841671	0.593614	0	0	0	0	1
cbcl_scr_syn_rulebreak_r	dmri_rsirntwm_cdk_pctrh	0.0308226	0.0181782	12982.4	1.69558	0.0899897	NA	NA	9728	14551	4905	4823	0.0347725	0.0193642	11419.2	1.79571	0.0725668	8593	12882	0.0299189	0.0181736	12950.4	1.64628	0.0997299	9728	14551	0.0223061	0.0177203	15253.6	1.25879	0.208126	NA	NA	10582	15773	5391	5191	0.0552041	0.0256854	6925.04	2.14924	0.0316499	4789	7374	dmri_rsirntwm_cdk_mean	NA	0.841671	0.593614	0	0	0	0	1
pps_y_ss_number	dmri_rsirndwm_cdk_poblh	0.0165125	0.0110723	14697.8	1.49134	0.135894	NA	NA	9794	15441	4147	5647	0.0160943	0.011736	13000.8	1.37136	0.170288	8653	13679	0.015871	0.011074	14696.2	1.43318	0.151829	9794	15441	0.0134152	0.0107923	16078.4	1.24303	0.213875	NA	NA	10656	16740	4572	6084	0.00314214	0.015796	7413.85	0.19892	0.842331	4817	7809	dmri_rsirndwm_cdk_mean	NA	0.874834	0.593614	0	0	0	0	1
cbcl_scr_07_stress_r	dmri_rsirndwm_cdk_loflh	0.0126482	0.0110709	13092.7	1.14247	0.253279	NA	NA	9728	14551	4905	4823	0.0108207	0.0117567	11580.8	0.920388	0.357389	8593	12882	0.0125774	0.0110717	13088.8	1.13599	0.25598	9728	14551	0.0138709	0.0107402	14041.4	1.29149	0.196554	NA	NA	10582	15773	5391	5191	0.00902647	0.0156004	6483.14	0.578606	0.562875	4789	7374	dmri_rsirndwm_cdk_mean	NA	0.874834	0.593614	0	0	0	0	1
cbcl_scr_07_sct_r	dmri_rsirndwm_cdk_poblh	0.0110959	0.0115961	13771.4	0.956863	0.338653	NA	NA	9728	14551	4905	4823	0.0211518	0.0123095	11976.9	1.71833	0.0857628	8593	12882	0.0102074	0.0115856	13756.5	0.881045	0.378309	9728	14551	0.013929	0.0112621	15380.9	1.2368	0.21618	NA	NA	10582	15773	5391	5191	0.0138457	0.0162293	7049.07	0.853126	0.393619	4789	7374	dmri_rsirndwm_cdk_mean	NA	0.874834	0.593614	0	0	0	0	1
pps_y_ss_number	dmri_rsihndwm_cdk_ptglh	0.0133427	0.0104665	15172	1.2748	0.2024	NA	NA	9794	15441	4147	5647	0.0129608	0.0110947	13438.7	1.1682	0.242748	8653	13679	0.012574	0.0104689	15173.2	1.20109	0.229735	9794	15441	0.0129087	0.010189	16473.9	1.26692	0.2052	NA	NA	10656	16740	4572	6084	0.0157394	0.0152483	7575.78	1.0322	0.30201	4817	7809	dmri_rsihndwm_cdk_mean	NA	0.901735	0.593614	0	0	0	0	1
cbcl_scr_syn_social_r	dmri_rsihndwm_cdk_ptgrh	-0.0161051	0.0107	13400.8	-1.50515	0.13231	NA	NA	9728	14551	4905	4823	-0.0157517	0.0114067	11813.3	-1.38092	0.167331	8593	12882	-0.0167861	0.0106988	13385.1	-1.56897	0.116678	9728	14551	-0.0131523	0.01044	14558.7	-1.2598	0.207761	NA	NA	10582	15773	5391	5191	-0.00712857	0.0148696	6639.04	-0.479405	0.631667	4789	7374	dmri_rsihndwm_cdk_mean	NA	0.901735	0.593614	0	0	0	0	1
cbcl_scr_syn_attention_r	dmri_rsirndwm_cdk_poblh	0.00470725	0.0107486	13827.8	0.437941	0.661436	NA	NA	9728	14551	4905	4823	0.011727	0.0113929	12217.2	1.02933	0.303345	8593	12882	0.0043046	0.0107453	13832.3	0.400602	0.68872	9728	14551	0.0124471	0.010414	14876.2	1.19523	0.232017	NA	NA	10582	15773	5391	5191	-0.00536084	0.0148992	6945.09	-0.359808	0.719002	4789	7374	dmri_rsirndwm_cdk_mean	NA	0.874834	0.625313	0	0	0	0	0
cbcl_scr_07_ocd_r	dmri_dtitdgm_cdsn_ptisrh	-0.0225627	0.0135505	14054.6	-1.66509	0.0959174	NA	NA	9728	14550	4906	4822	-0.0229403	0.0143868	12444.6	-1.59453	0.110842	8593	12881	-0.0209107	0.0135551	14050.7	-1.54264	0.12294	9728	14550	-0.0153439	0.0130788	15152.2	-1.17319	0.240739	NA	NA	10582	15772	5392	5190	-0.0156302	0.0190847	7098.96	-0.818994	0.412817	4789	7374	dmri_dtitdgm_cdsn_mean	NA	0.294906	0.63437	0	0	0	0	1
cbcl_scr_syn_thought_r	dmri_dtitdgm_cdsn_ptisrh	-0.020057	0.0133419	13867.6	-1.50331	0.132781	NA	NA	9728	14550	4906	4822	-0.0245373	0.0141393	12284.4	-1.7354	0.0826957	8593	12881	-0.018169	0.0133441	13861	-1.36158	0.173353	9728	14550	-0.014865	0.012909	14984.5	-1.15152	0.249536	NA	NA	10582	15772	5392	5190	-0.0220899	0.0188093	7090.79	-1.17441	0.240268	4789	7374	dmri_dtitdgm_cdsn_mean	NA	0.294906	0.63437	0	0	0	0	1
cbcl_scr_dsm5_conduct_r	dmri_rsirntwm_cdk_pctrh	0.0309113	0.0181355	12651.8	1.70446	0.0883201	NA	NA	9728	14551	4905	4823	0.0335782	0.0193435	10859.7	1.73589	0.0826116	8593	12882	0.0296342	0.0181329	12567.3	1.63428	0.102224	9728	14551	0.0201574	0.0176854	15335.3	1.13978	0.254398	NA	NA	10582	15773	5391	5191	0.0542098	0.0256528	6515.96	2.11322	0.0346202	4789	7374	dmri_rsirntwm_cdk_mean	NA	0.841671	0.63437	0	0	0	0	1
cbcl_scr_dsm5_conduct_r	dmri_rsirntwm_cdk_poblh	-0.0180455	0.0119888	13925.1	-1.5052	0.132296	NA	NA	9728	14551	4905	4823	-0.0209969	0.012716	12237	-1.65122	0.0987199	8593	12882	-0.0177542	0.0119872	13908.8	-1.48109	0.138605	9728	14551	-0.0133715	0.0117201	15358.2	-1.14091	0.253927	NA	NA	10582	15773	5391	5191	-0.0224576	0.0167847	7072.45	-1.33799	0.180944	4789	7374	dmri_rsirntwm_cdk_mean	NA	0.841671	0.63437	0	0	0	0	1
cbcl_scr_dsm5_conduct_r	dmri_rsirndwm_cdk_poblh	-0.0163799	0.0111449	14006.1	-1.46972	0.141661	NA	NA	9728	14551	4905	4823	-0.0188103	0.0118193	12306.2	-1.59149	0.111525	8593	12882	-0.0162236	0.011144	13991.8	-1.45581	0.145468	9728	14551	-0.01238	0.0108863	15417.8	-1.1372	0.25547	NA	NA	10582	15773	5391	5191	-0.0203734	0.0155747	7116.19	-1.30811	0.190879	4789	7374	dmri_rsirndwm_cdk_mean	NA	0.874834	0.63437	0	0	0	0	1
cbcl_scr_syn_aggressive_r	dmri_rsirndwm_cdk_loflh	-0.0119655	0.010813	12337.8	-1.10659	0.268492	NA	NA	9728	14551	4905	4823	-0.0198979	0.0114808	10954.6	-1.73314	0.0830994	8593	12882	-0.0118922	0.0108151	12318.8	-1.09959	0.271533	9728	14551	-0.0120426	0.010476	13374.2	-1.14955	0.250349	NA	NA	10582	15773	5391	5191	-0.0193074	0.015112	6154.12	-1.27762	0.201433	4789	7374	dmri_rsirndwm_cdk_mean	NA	0.874834	0.63437	0	0	0	0	1
cbcl_scr_syn_aggressive_r	dmri_rsirndwm_cdk_ptglh	-0.00956517	0.0133325	13193.7	-0.717431	0.473121	NA	NA	9728	14551	4905	4823	-0.00840829	0.0142277	11717.9	-0.59098	0.554545	8593	12882	-0.00980279	0.0133333	13174.8	-0.735209	0.462226	9728	14551	-0.0149153	0.0129399	14478.9	-1.15266	0.249071	NA	NA	10582	15773	5391	5191	-0.0224691	0.0185312	6588.85	-1.2125	0.225364	4789	7374	dmri_rsirndwm_cdk_mean	NA	0.874834	0.63437	0	0	0	0	1
cbcl_scr_syn_totprob_r	dmri_rsirnd_fib_pslflh	-0.0162456	0.0151134	13862.9	-1.07491	0.282433	NA	NA	9730	14553	4907	4823	-0.00935599	0.0160857	12271.6	-0.581633	0.560825	8595	12884	-0.0151843	0.015111	13857.6	-1.00485	0.314988	9730	14553	-0.0162957	0.0147018	14952.1	-1.10841	0.267701	NA	NA	10584	15775	5393	5191	-0.0302338	0.0213632	7084.28	-1.41523	0.157045	4789	7374	dmri_rsirnd_fib_allfib	NA	0.388074	0.645384	0	0	0	0	1
cbcl_scr_syn_external_r	dmri_rsirnd_fib_fmin	0.0101621	0.0189651	13104.6	0.535834	0.592082	NA	NA	9730	14553	4907	4823	-0.000853845	0.0203288	11554.2	-0.0420017	0.966498	8595	12884	0.00807009	0.0189674	13064.7	0.425472	0.6705	9730	14553	0.0203767	0.0184208	14886.6	1.10618	0.268667	NA	NA	10584	15775	5393	5191	0.0247312	0.0265782	6828.37	0.930507	0.352141	4789	7374	dmri_rsirnd_fib_allfib	NA	0.388074	0.645384	0	0	0	0	1
pps_y_ss_number	dmri_rsirndwm_cdk_loflh	0.0118836	0.01141	15362.3	1.04151	0.297656	NA	NA	9794	15441	4147	5647	0.0157711	0.0121015	13593.5	1.30323	0.192518	8653	13679	0.011349	0.0114124	15361.5	0.99444	0.320025	9794	15441	0.012423	0.011099	16644.1	1.11929	0.263031	NA	NA	10656	16740	4572	6084	0.00331671	0.0164577	7706.29	0.20153	0.840289	4817	7809	dmri_rsirndwm_cdk_mean	NA	0.874834	0.645384	0	0	0	0	1
cbcl_scr_syn_external_r	dmri_rsirntwm_cdk_poblh	-0.0214947	0.0115066	13649.5	-1.86803	0.0617794	NA	NA	9728	14551	4905	4823	-0.0235961	0.0122237	12120.1	-1.93037	0.0535847	8593	12882	-0.0214567	0.011507	13644.9	-1.86466	0.0622505	9728	14551	-0.0122276	0.0112023	14677.9	-1.09153	0.27506	NA	NA	10582	15773	5391	5191	-0.0303237	0.0160035	6897.8	-1.89482	0.0581581	4789	7374	dmri_rsirntwm_cdk_mean	NA	0.841671	0.651934	0	0	0	0	1
cbcl_scr_syn_rulebreak_r	dmri_rsirndwm_cdk_poblh	-0.0157096	0.0111577	13988.8	-1.40796	0.159165	NA	NA	9728	14551	4905	4823	-0.0181838	0.0118105	12333.6	-1.53963	0.123676	8593	12882	-0.0158997	0.0111553	13988.1	-1.4253	0.154093	9728	14551	-0.0117698	0.0108999	15309.3	-1.07981	0.280243	NA	NA	10582	15773	5391	5191	-0.0222284	0.0155458	7158.02	-1.42987	0.152799	4789	7374	dmri_rsirndwm_cdk_mean	NA	0.874834	0.651934	0	0	0	0	1
cbcl_scr_syn_totprob_r	dmri_rsirniwm_cdk_pctrh	-0.00528315	0.0170173	13600.7	-0.310458	0.756217	NA	NA	9728	14551	4905	4823	-0.00840188	0.0181105	12054.9	-0.463924	0.64271	8593	12882	-0.0061815	0.0170156	13593	-0.363284	0.716399	9728	14551	-0.0178821	0.016541	14758.5	-1.08108	0.279681	NA	NA	10582	15773	5391	5191	0.00244992	0.0237345	6910.7	0.103222	0.91779	4789	7374	dmri_rsirniwm_cdk_mean	NA	0.908962	0.651934	0	0	0	0	0
cbcl_scr_dsm5_adhd_r	dmri_rsirndwm_cdk_poblh	0.00265493	0.0108099	13909.3	0.2456	0.805995	NA	NA	9728	14551	4905	4823	0.00673763	0.0114821	12334	0.586794	0.557353	8593	12882	0.00222208	0.010809	13911.6	0.205576	0.837125	9728	14551	0.0111634	0.0104628	14947.8	1.06697	0.286003	NA	NA	10582	15773	5391	5191	-0.0209578	0.0150287	7011.8	-1.39453	0.163203	4789	7374	dmri_rsirndwm_cdk_mean	NA	0.874834	0.658404	0	0	0	0	0
cbcl_scr_07_stress_r	dmri_rsirnd_fib_pslflh	-0.0103438	0.0159511	14091.9	-0.648469	0.516692	NA	NA	9730	14553	4907	4823	-0.00751479	0.0170004	12515.2	-0.442036	0.658471	8595	12884	-0.00914005	0.01595	14086	-0.573043	0.566625	9730	14553	-0.0161558	0.0155139	15343.5	-1.04138	0.297717	NA	NA	10584	15775	5393	5191	-0.013216	0.0227036	7170.25	-0.58211	0.560511	4789	7374	dmri_rsirnd_fib_allfib	NA	0.407402	0.678303	0	0	0	0	1
cbcl_scr_syn_totprob_r	dmri_dtitdgm_cdsn_ptisrh	-0.0165673	0.0120227	12652.8	-1.378	0.168229	NA	NA	9728	14550	4906	4822	-0.0217828	0.0127429	11237.3	-1.7094	0.0874036	8593	12881	-0.0148686	0.0120238	12650.6	-1.2366	0.21626	9728	14550	-0.0113883	0.011626	13447.9	-0.97956	0.327321	NA	NA	10582	15772	5392	5190	-0.023724	0.0168158	6488.71	-1.41082	0.158346	4789	7374	dmri_dtitdgm_cdsn_mean	NA	0.354598	0.694157	0	0	0	0	1
cbcl_scr_syn_external_r	dmri_rsirnt_fib_fmin	0.00854561	0.0176889	13336.5	0.483106	0.629028	NA	NA	9730	14553	4907	4823	-0.00234098	0.0189269	11749.3	-0.123685	0.901566	8595	12884	0.00695713	0.0176881	13304.2	0.393322	0.694088	9730	14553	0.0162485	0.0172218	14959.9	0.943489	0.345446	NA	NA	10584	15775	5393	5191	0.0292307	0.0252059	6758.51	1.15968	0.246222	4789	7374	dmri_rsirnt_fib_allfib	NA	0.408255	0.694157	0	0	0	0	1
cbcl_scr_07_ocd_r	dmri_dtimdgm_cdsn_parstangrh	-0.0185482	0.0136546	13949.1	-1.35839	0.174363	NA	NA	9728	14550	4906	4822	-0.0191388	0.0145028	12352.8	-1.31966	0.186974	8593	12881	-0.0171023	0.0136573	13946.7	-1.25225	0.210501	9728	14550	-0.0124737	0.0131633	15035.8	-0.947611	0.343343	NA	NA	10582	15772	5392	5190	-0.0199783	0.0192561	7055.47	-1.03751	0.299535	4789	7374	dmri_dtimdgm_cdsn_mean	NA	0.432148	0.694157	0	0	0	0	1
cbcl_scr_syn_thought_r	dmri_dtimdgm_cdsn_parstangrh	-0.0142558	0.0134422	13753.5	-1.06052	0.288926	NA	NA	9728	14550	4906	4822	-0.0179091	0.0142512	12185.1	-1.25667	0.208898	8593	12881	-0.0126195	0.0134425	13748.8	-0.938771	0.347865	9728	14550	-0.0117526	0.0129913	14865.4	-0.904653	0.365664	NA	NA	10582	15772	5392	5190	-0.0223975	0.0189815	7053.32	-1.17996	0.238055	4789	7374	dmri_dtimdgm_cdsn_mean	NA	0.432148	0.694157	0	0	0	0	1
cbcl_scr_syn_social_r	dmri_dtimdgm_cdsn_parstangrh	-0.00656811	0.0133121	13520.5	-0.493393	0.621743	NA	NA	9728	14550	4906	4822	-0.00916997	0.0141192	11967	-0.649467	0.516049	8593	12881	-0.00481217	0.0133114	13510.9	-0.361506	0.717727	9728	14550	-0.0117257	0.0129048	14701.3	-0.90863	0.36356	NA	NA	10582	15772	5392	5190	-0.0119606	0.0187829	6990.58	-0.636779	0.52429	4789	7374	dmri_dtimdgm_cdsn_mean	NA	0.432148	0.694157	0	0	0	0	1
cbcl_scr_syn_external_r	dmri_rsirnd_fib_pslflh	-0.0129263	0.0156707	14307.1	-0.824869	0.40946	NA	NA	9730	14553	4907	4823	-0.0135735	0.016682	12677.8	-0.813657	0.415857	8595	12884	-0.0118216	0.015672	14300	-0.754311	0.450675	9730	14553	-0.0141995	0.0152394	15548.3	-0.931764	0.351473	NA	NA	10584	15775	5393	5191	-0.0155049	0.022091	7269.59	-0.701867	0.482785	4789	7374	dmri_rsirnd_fib_allfib	NA	0.456915	0.694157	0	0	0	0	1
cbcl_scr_syn_social_r	rsfmri_cor_ngd_au_scs_ptlh	-0.00518385	0.00793371	12119.8	-0.653395	0.513514	NA	NA	9213	13575	4851	4362	-0.00782108	0.00841339	10745.3	-0.929599	0.3526	8154	12050	-0.00616448	0.00793248	12119.2	-0.777118	0.437104	9213	13575	0.00709509	0.0076436	13078.9	0.928239	0.353301	NA	NA	10007	14702	5312	4695	0.00625758	0.010897	6253.96	0.574247	0.565821	4591	6962	rsmfri_subcortical	NA	0.459291	0.694157	0	0	0	0	1
cbcl_scr_syn_rulebreak_r	dmri_rsirntwm_cdk_poblh	-0.0156571	0.0120107	13961	-1.30359	0.192393	NA	NA	9728	14551	4905	4823	-0.0183463	0.0127162	12320.8	-1.44276	0.149114	8593	12882	-0.0156982	0.0120077	13959.4	-1.30735	0.191116	9728	14551	-0.0115501	0.0117423	15304.8	-0.983636	0.32531	NA	NA	10582	15773	5391	5191	-0.0231376	0.0167654	7144.54	-1.38008	0.167606	4789	7374	dmri_rsirntwm_cdk_mean	NA	0.841671	0.694157	0	0	0	0	1
cbcl_scr_syn_attention_r	dmri_rsirntwm_cdk_iprh	-0.0144289	0.0176099	13201.3	-0.819364	0.412593	NA	NA	9728	14551	4905	4823	-0.00573003	0.0187144	11584.4	-0.306183	0.759471	8593	12882	-0.0159333	0.0176033	13201.7	-0.905134	0.365411	9728	14551	-0.0164064	0.0170666	14345.9	-0.961316	0.33641	NA	NA	10582	15773	5391	5191	-0.00415813	0.0245471	6518.35	-0.169394	0.865492	4789	7374	dmri_rsirntwm_cdk_mean	NA	0.841671	0.694157	0	0	0	0	1
cbcl_scr_07_ocd_r	dmri_rsirntwm_cdk_loflh	0.00754702	0.0117316	13035.9	0.643306	0.520037	NA	NA	9728	14551	4905	4823	0.00542011	0.0124336	11396.3	0.435923	0.662901	8593	12882	0.00751401	0.0117341	13025.3	0.640359	0.52195	9728	14551	0.0113364	0.0113603	14324.1	0.997892	0.318349	NA	NA	10582	15773	5391	5191	0.0160222	0.0166501	6456.19	0.962289	0.335941	4789	7374	dmri_rsirntwm_cdk_mean	NA	0.841671	0.694157	0	0	0	0	1
cbcl_scr_syn_aggressive_r	dmri_rsirntwm_cdk_loflh	-0.00765158	0.0109279	11851.7	-0.700185	0.483826	NA	NA	9728	14551	4905	4823	-0.0155281	0.0115686	10539.7	-1.34227	0.179539	8593	12882	-0.00748264	0.0109295	11816.5	-0.684628	0.493592	9728	14551	-0.00981697	0.01059	13159.3	-0.927002	0.353943	NA	NA	10582	15773	5391	5191	-0.0140278	0.0153349	5988.65	-0.91476	0.360355	4789	7374	dmri_rsirntwm_cdk_mean	NA	0.841671	0.694157	0	0	0	0	1
cbcl_scr_07_stress_r	dmri_rsirntwm_cdk_pctrh	-0.00748687	0.0179833	14064.6	-0.416324	0.677179	NA	NA	9728	14551	4905	4823	-0.0122766	0.0192218	12457.1	-0.638681	0.523042	8593	12882	-0.00812808	0.0179829	14060.2	-0.451991	0.651283	9728	14551	-0.016374	0.0174281	15295.4	-0.939521	0.347478	NA	NA	10582	15773	5391	5191	-0.0195106	0.0255366	7127.65	-0.764023	0.444879	4789	7374	dmri_rsirntwm_cdk_mean	NA	0.841671	0.694157	0	0	0	0	1
cbcl_scr_syn_attention_r	dmri_rsirntwm_cdk_poblh	0.000141509	0.0115268	13602.6	0.0122764	0.990205	NA	NA	9728	14551	4905	4823	0.00749745	0.0122151	12006.8	0.613786	0.539368	8593	12882	-0.00011668	0.011523	13608	-0.0101258	0.991921	9728	14551	0.0101284	0.0111797	14638.7	0.905958	0.364973	NA	NA	10582	15773	5391	5191	-0.00813178	0.0159752	6769.2	-0.509025	0.610751	4789	7374	dmri_rsirntwm_cdk_mean	NA	0.841671	0.694157	0	0	0	0	0
cbcl_scr_syn_external_r	dmri_rsirndwm_cdk_poblh	-0.0185383	0.0107206	13826	-1.72921	0.0837936	NA	NA	9728	14551	4905	4823	-0.0206525	0.0113872	12267.6	-1.81365	0.0697556	8593	12882	-0.0186016	0.0107214	13821.1	-1.73499	0.0827644	9728	14551	-0.0104755	0.0104268	14859.1	-1.00468	0.315069	NA	NA	10582	15773	5391	5191	-0.0275969	0.0149051	7043.13	-1.85151	0.0641382	4789	7374	dmri_rsirndwm_cdk_mean	NA	0.877886	0.694157	0	0	0	0	1
cbcl_scr_syn_external_r	dmri_rsirndwm_cdk_loflh	-0.0106334	0.0106869	12328	-0.995001	0.319755	NA	NA	9728	14551	4905	4823	-0.0186947	0.0113487	10963.2	-1.64731	0.0995239	8593	12882	-0.0105734	0.0106882	12311.9	-0.989261	0.322555	9728	14551	-0.00995101	0.010378	13345.9	-0.958856	0.337649	NA	NA	10582	15773	5391	5191	-0.0146355	0.014924	6153.1	-0.980666	0.326796	4789	7374	dmri_rsirndwm_cdk_mean	NA	0.877886	0.694157	0	0	0	0	1
cbcl_scr_syn_external_r	dmri_rsirndwm_cdk_ptglh	-0.00699957	0.0131789	13188.1	-0.531121	0.595344	NA	NA	9728	14551	4905	4823	-0.00594009	0.0140622	11715.9	-0.422417	0.672729	8593	12882	-0.00729773	0.0131785	13172.2	-0.553759	0.579754	9728	14551	-0.0125229	0.0128204	14446.5	-0.97679	0.32869	NA	NA	10582	15773	5391	5191	-0.0189707	0.0182982	6586.08	-1.03675	0.299889	4789	7374	dmri_rsirndwm_cdk_mean	NA	0.877886	0.694157	0	0	0	0	1
cbcl_scr_07_sct_r	dmri_rsihndwm_cdk_ptgrh	0.0104929	0.0110963	12869.7	0.945624	0.344358	NA	NA	9728	14551	4905	4823	0.0154288	0.011824	11066.9	1.30487	0.191965	8593	12882	0.00900715	0.0110872	12829.3	0.812395	0.41658	9728	14551	0.00995445	0.0107992	14669.9	0.921779	0.356659	NA	NA	10582	15773	5391	5191	0.00530044	0.0153292	5789.49	0.345774	0.729525	4789	7374	dmri_rsihndwm_cdk_mean	NA	0.901735	0.694157	0	0	0	0	1
cbcl_scr_syn_totprob_r	dmri_rsihndwm_cdk_ptgrh	-0.00814513	0.00970963	12374.4	-0.838871	0.401558	NA	NA	9728	14551	4905	4823	-0.00418345	0.010346	10956.1	-0.404355	0.68596	8593	12882	-0.00883708	0.00970899	12375	-0.910195	0.362737	9728	14551	-0.00849762	0.00942916	13068.8	-0.901207	0.367495	NA	NA	10582	15773	5391	5191	0.01478	0.0133602	6155.09	1.10627	0.268652	4789	7374	dmri_rsihndwm_cdk_mean	NA	0.901735	0.694157	0	0	0	0	0
cbcl_scr_07_ocd_r	dmri_rsihndwm_cdk_ptgrh	-0.00561001	0.0109816	13876.2	-0.510856	0.60946	NA	NA	9728	14551	4905	4823	-0.00499686	0.0117252	12254.4	-0.426166	0.669995	8593	12882	-0.00628645	0.010983	13872.2	-0.572378	0.567075	9728	14551	-0.0102802	0.0106563	14929	-0.964705	0.334708	NA	NA	10582	15773	5391	5191	-0.00793159	0.0152541	6815.77	-0.519964	0.603106	4789	7374	dmri_rsihndwm_cdk_mean	NA	0.901735	0.694157	0	0	0	0	1
cbcl_scr_07_ocd_r	dmri_rsirniwm_cdk_pctrh	0.0292676	0.0187691	13901.8	1.55935	0.118936	NA	NA	9728	14551	4905	4823	0.0300139	0.019993	12197.9	1.50122	0.133324	8593	12882	0.0284102	0.0187727	13898.6	1.51338	0.130207	9728	14551	0.0167702	0.0181828	15345.3	0.922314	0.356379	NA	NA	10582	15773	5391	5191	0.0180447	0.0263904	6972.11	0.68376	0.494149	4789	7374	dmri_rsirniwm_cdk_mean	NA	0.926586	0.694157	0	0	0	0	1
cbcl_scr_syn_attention_r	dmri_rsirndwm_cdk_iprh	-0.0137843	0.0169714	13140.6	-0.812207	0.416688	NA	NA	9728	14551	4905	4823	-0.00445611	0.0180776	11543.6	-0.246499	0.8053	8593	12882	-0.0150946	0.016965	13141	-0.889748	0.373617	9728	14551	-0.0143459	0.016418	14306.4	-0.873789	0.382248	NA	NA	10582	15773	5391	5191	0.00186884	0.0239101	6470.61	0.0781609	0.937703	4789	7374	dmri_rsirndwm_cdk_mean	NA	0.935593	0.715905	0	0	0	0	0
cbcl_scr_syn_totprob_r	dmri_rsirntwm_cdk_loflh	0.00596248	0.0103712	11951.4	0.574905	0.565366	NA	NA	9728	14551	4905	4823	-0.000423509	0.0109694	10530.5	-0.0386083	0.969203	8593	12882	0.00596255	0.0103709	11943.6	0.574931	0.565349	9728	14551	0.00860127	0.0100524	12810.2	0.855646	0.39221	NA	NA	10582	15773	5391	5191	-0.0104185	0.0145497	5905.83	-0.716061	0.473982	4789	7374	dmri_rsirntwm_cdk_mean	NA	0.841671	0.727419	0	0	0	0	0
pps_y_ss_number	dmri_rsirntwm_cdk_iprh	-0.00211348	0.0184924	15036.9	-0.114289	0.90901	NA	NA	9794	15441	4147	5647	0.000719839	0.0196744	13317.4	0.0365875	0.970814	8653	13679	-0.00330009	0.018495	15037.8	-0.178431	0.858387	9794	15441	-0.0153346	0.018027	16406.1	-0.850645	0.394979	NA	NA	10656	16740	4572	6084	-0.0053121	0.0265282	7497.08	-0.200244	0.841296	4817	7809	dmri_rsirntwm_cdk_mean	NA	0.841671	0.727419	0	0	0	0	1
cbcl_scr_dsm5_adhd_r	dmri_rsirntwm_cdk_poblh	-0.00101738	0.0115964	13695.1	-0.0877317	0.930091	NA	NA	9728	14551	4905	4823	0.0029932	0.0123173	12143.1	0.243008	0.808004	8593	12882	-0.00132963	0.011595	13698.2	-0.114672	0.908707	9728	14551	0.00931438	0.0112345	14716.4	0.829088	0.407068	NA	NA	10582	15773	5391	5191	-0.0231944	0.0161233	6845.48	-1.43856	0.150321	4789	7374	dmri_rsirntwm_cdk_mean	NA	0.841671	0.743488	0	0	0	0	0
cbcl_scr_syn_aggressive_r	dmri_rsirntwm_cdk_poblh	-0.0187422	0.0116412	13685.4	-1.60999	0.107423	NA	NA	9728	14551	4905	4823	-0.0216902	0.0123682	12138.4	-1.75371	0.0795052	8593	12882	-0.0186859	0.0116426	13678.7	-1.60496	0.108525	9728	14551	-0.00910174	0.0113066	14728.7	-0.804995	0.420835	NA	NA	10582	15773	5391	5191	-0.029804	0.016205	6910.07	-1.83919	0.0659308	4789	7374	dmri_rsirntwm_cdk_mean	NA	0.841671	0.750037	0	0	0	0	1
cbcl_scr_syn_thought_r	dmri_rsirntwm_cdk_poblh	-0.00173859	0.0121675	14166.6	-0.142888	0.88638	NA	NA	9728	14551	4905	4823	-0.00357492	0.0129176	12501.3	-0.276749	0.781978	8593	12882	-0.00202185	0.0121662	14161.9	-0.166185	0.868014	9728	14551	0.00960167	0.0118372	15364.1	0.811143	0.417296	NA	NA	10582	15773	5391	5191	-0.00851756	0.0171392	7214.32	-0.496963	0.619231	4789	7374	dmri_rsirntwm_cdk_mean	NA	0.841671	0.750037	0	0	0	0	0
cbcl_scr_syn_aggressive_r	dmri_rsihndwm_cdk_ptglh	-0.00343682	0.00992415	12500.1	-0.346309	0.729117	NA	NA	9728	14551	4905	4823	-0.00491666	0.0105495	11161.2	-0.466057	0.641184	8593	12882	-0.00368197	0.00992616	12468.2	-0.370936	0.710692	9728	14551	-0.00776951	0.00964165	13720.9	-0.805828	0.420356	NA	NA	10582	15773	5391	5191	0.000896633	0.0139995	6262.54	0.0640474	0.948935	4789	7374	dmri_rsihndwm_cdk_mean	NA	0.901735	0.750037	0	0	0	0	0
cbcl_scr_syn_aggressive_r	dmri_rsirnt_fib_fmin	0.010753	0.0178777	13289.8	0.601473	0.547535	NA	NA	9730	14553	4907	4823	-0.00119072	0.0191348	11721.8	-0.0622279	0.950382	8595	12884	0.00941877	0.0178789	13255.6	0.526809	0.598335	9730	14553	0.0138512	0.0173659	14944.5	0.797606	0.425112	NA	NA	10584	15775	5393	5191	0.0212816	0.0254856	6730.76	0.835043	0.403723	4789	7374	dmri_rsirnt_fib_allfib	NA	0.460538	0.751598	0	0	0	0	1
cbcl_scr_syn_aggressive_r	dmri_rsirnd_fib_fmin	0.0105082	0.0191664	13041.4	0.548262	0.583521	NA	NA	9730	14553	4907	4823	-0.00127494	0.0205519	11521.2	-0.062035	0.950536	8595	12884	0.00875067	0.0191709	12999.7	0.456456	0.648069	9730	14553	0.0144544	0.0185749	14860.8	0.778167	0.436483	NA	NA	10584	15775	5393	5191	0.0136498	0.0268735	6801.97	0.507928	0.61152	4789	7374	dmri_rsirnd_fib_allfib	NA	0.529602	0.755991	0	0	0	0	1
cbcl_scr_syn_external_r	dmri_rsihndwm_cdk_ptglh	-0.00338655	0.00980672	12495.9	-0.345329	0.729853	NA	NA	9728	14551	4905	4823	-0.00525585	0.0104257	11166	-0.504126	0.614183	8593	12882	-0.00368449	0.00980802	12468.4	-0.375661	0.707175	9728	14551	-0.00729901	0.00954991	13689.4	-0.764302	0.444701	NA	NA	10582	15773	5391	5191	0.000295255	0.0138227	6262.49	0.0213602	0.982959	4789	7374	dmri_rsihndwm_cdk_mean	NA	0.901735	0.755991	0	0	0	0	0
pps_y_ss_number	dmri_rsihndwm_cdk_ptgrh	0.000638824	0.0108277	15282.4	0.0589989	0.952954	NA	NA	9794	15441	4147	5647	-0.00240096	0.0115341	13530.7	-0.208162	0.835105	8653	13679	-0.000365794	0.0108296	15281.2	-0.0337771	0.973055	9794	15441	0.00812534	0.010559	16601	0.769519	0.441596	NA	NA	10656	16740	4572	6084	-0.0185241	0.0154083	7717.39	-1.20221	0.229319	4817	7809	dmri_rsihndwm_cdk_mean	NA	0.901735	0.755991	0	0	0	0	0
pps_y_ss_number	dmri_rsirndwm_cdk_ptglh	0.00674114	0.0137973	14909.5	0.488583	0.625144	NA	NA	9794	15441	4147	5647	0.010678	0.0146996	13200.2	0.726415	0.467597	8653	13679	0.00590481	0.0137984	14909	0.427934	0.668705	9794	15441	0.0104522	0.0134195	16230.7	0.778877	0.436064	NA	NA	10656	16740	4572	6084	0.00161272	0.0197771	7477.89	0.0815446	0.935011	4817	7809	dmri_rsirndwm_cdk_mean	NA	0.935593	0.755991	0	0	0	0	1
cbcl_scr_syn_thought_r	dmri_rsirndwm_cdk_poblh	-0.000760047	0.0113073	14195.4	-0.0672172	0.94641	NA	NA	9728	14551	4905	4823	-0.00129945	0.0120023	12513.9	-0.108267	0.913786	8593	12882	-0.00116543	0.0113067	14190.2	-0.103074	0.917906	9728	14551	0.00843414	0.0109914	15384.6	0.767342	0.44289	NA	NA	10582	15773	5391	5191	-0.0118478	0.0159004	7249.8	-0.745125	0.45622	4789	7374	dmri_rsirndwm_cdk_mean	NA	0.935593	0.755991	0	0	0	0	0
cbcl_scr_syn_aggressive_r	dmri_rsirnd_fib_pslflh	-0.0117515	0.0158394	14320.6	-0.741915	0.458151	NA	NA	9730	14553	4907	4823	-0.0138984	0.0168719	12697.9	-0.823757	0.410093	8595	12884	-0.0107756	0.0158427	14313.2	-0.680162	0.496413	9730	14553	-0.011658	0.0153685	15581.2	-0.758564	0.448125	NA	NA	10584	15775	5393	5191	-0.0124794	0.0223559	7279.72	-0.558214	0.576715	4789	7374	dmri_rsirnd_fib_allfib	NA	0.529602	0.755997	0	0	0	0	1
cbcl_scr_syn_totprob_r	dmri_dtimdgm_cdsn_parstangrh	-0.0109402	0.0120945	12516.3	-0.904562	0.365715	NA	NA	9728	14550	4906	4822	-0.0155215	0.0128243	11117.4	-1.21032	0.226182	8593	12881	-0.00946669	0.0120941	12516.3	-0.782753	0.433787	9728	14550	-0.00873438	0.0116799	13291	-0.747816	0.454584	NA	NA	10582	15772	5392	5190	-0.0210683	0.0169313	6401.09	-1.24434	0.21342	4789	7374	dmri_dtimdgm_cdsn_mean	NA	0.492466	0.761085	0	0	0	0	1
cbcl_scr_syn_external_r	dmri_rsirntwm_cdk_loflh	-0.00637562	0.0108018	11877.1	-0.590235	0.555045	NA	NA	9728	14551	4905	4823	-0.0145971	0.0114367	10564.7	-1.27633	0.201865	8593	12882	-0.00620314	0.0108026	11845.7	-0.574228	0.565824	9728	14551	-0.00769433	0.010492	13149.9	-0.733355	0.463355	NA	NA	10582	15773	5391	5191	-0.00980541	0.0151446	5990.6	-0.647453	0.517364	4789	7374	dmri_rsirntwm_cdk_mean	NA	0.892388	0.769936	0	0	0	0	1
cbcl_scr_syn_thought_r	dmri_rsirnt_fib_fmin	0.0120384	0.0185902	13449.8	0.647568	0.517276	NA	NA	9730	14553	4907	4823	0.012286	0.0198808	11705.6	0.617984	0.536598	8595	12884	0.00991538	0.0185875	13422.6	0.533444	0.593735	9730	14553	0.012655	0.018073	15174.9	0.700214	0.483804	NA	NA	10584	15775	5393	5191	0.0179678	0.0267298	6722.75	0.6722	0.50148	4789	7374	dmri_rsirnt_fib_allfib	NA	0.483804	0.770609	0	0	0	0	1
cbcl_scr_syn_thought_r	dmri_rsirnd_fib_fmin	0.0148414	0.0199094	13158.7	0.745443	0.456017	NA	NA	9730	14553	4907	4823	0.0185485	0.0213305	11448.7	0.869577	0.38455	8595	12884	0.0120761	0.0199103	13128.2	0.606526	0.544176	9730	14553	0.013722	0.019311	15023.5	0.710581	0.477355	NA	NA	10584	15775	5393	5191	0.0101639	0.0281463	6777.27	0.361111	0.718028	4789	7374	dmri_rsirnd_fib_allfib	NA	0.539618	0.770609	0	0	0	0	1
cbcl_scr_07_stress_r	dmri_rsihndwm_cdk_ptgrh	0.0067612	0.0104783	13372.2	0.645256	0.518773	NA	NA	9728	14551	4905	4823	0.00965205	0.0111744	11848.3	0.863765	0.387735	8593	12882	0.00608934	0.010478	13370.2	0.581153	0.561147	9728	14551	0.00706096	0.0101854	14253.9	0.693243	0.488168	NA	NA	10582	15773	5391	5191	0.0188778	0.0145166	6634.88	1.30042	0.193501	4789	7374	dmri_rsihndwm_cdk_mean	NA	0.901735	0.770609	0	0	0	0	1
cbcl_scr_syn_thought_r	dmri_rsihndwm_cdk_ptgrh	0.0067456	0.0108067	13653.7	0.624206	0.532503	NA	NA	9728	14551	4905	4823	0.0102071	0.0115167	12062.8	0.886283	0.375483	8593	12882	0.00592471	0.0108063	13645.8	0.548264	0.58352	9728	14551	0.00740896	0.0105133	14734.8	0.704722	0.480994	NA	NA	10582	15773	5391	5191	0.00669403	0.0150369	6795.67	0.445174	0.656208	4789	7374	dmri_rsihndwm_cdk_mean	NA	0.901735	0.770609	0	0	0	0	1
cbcl_scr_07_sct_r	dmri_rsihndwm_cdk_ptglh	-0.00277273	0.0107155	11426.7	-0.25876	0.795825	NA	NA	9728	14551	4905	4823	0.00221929	0.0113699	9693.28	0.19519	0.845248	8593	12882	-0.00406277	0.0107061	11336	-0.379482	0.704337	9728	14551	-0.00749608	0.0104399	13892.4	-0.718024	0.472755	NA	NA	10582	15773	5391	5191	0.00397303	0.0151976	5589.17	0.261425	0.793774	4789	7374	dmri_rsihndwm_cdk_mean	NA	0.901735	0.770609	0	0	0	0	0
cbcl_scr_07_sct_r	dmri_rsirndwm_cdk_ptglh	-0.0113008	0.0142715	11744.3	-0.791842	0.428469	NA	NA	9728	14551	4905	4823	-0.00437037	0.0152062	9871.84	-0.287408	0.773806	8593	12882	-0.0130089	0.0142565	11698.3	-0.912485	0.361532	9728	14551	-0.00969389	0.0138758	14213.9	-0.698618	0.484802	NA	NA	10582	15773	5391	5191	-0.00403995	0.0199404	5339.77	-0.202601	0.839454	4789	7374	dmri_rsirndwm_cdk_mean	NA	0.935593	0.770609	0	0	0	0	1
cbcl_scr_07_ocd_r	dmri_rsirndwm_cdk_loflh	0.00260679	0.0116072	13512.5	0.224584	0.822306	NA	NA	9728	14551	4905	4823	0.00128906	0.0123401	11898.8	0.104461	0.916806	8593	12882	0.00244864	0.0116099	13506.4	0.21091	0.832961	9728	14551	0.0079131	0.0112407	14647.9	0.70397	0.481462	NA	NA	10582	15773	5391	5191	0.00961456	0.0164044	6661.3	0.586096	0.557831	4789	7374	dmri_rsirndwm_cdk_mean	NA	0.935593	0.770609	0	0	0	0	1
cbcl_scr_syn_thought_r	dmri_rsirnd_fib_pslflh	-0.0172112	0.0162644	13905.5	-1.05821	0.289977	NA	NA	9730	14553	4907	4823	-0.00765014	0.0173337	12333.7	-0.441344	0.658972	8595	12884	-0.0162059	0.0162637	13899.1	-0.996442	0.319053	9730	14553	-0.0105903	0.0157956	15182.1	-0.670457	0.502577	NA	NA	10584	15775	5393	5191	-0.039878	0.0231696	7049.68	-1.72114	0.08527	4789	7374	dmri_rsirnd_fib_allfib	NA	0.544458	0.773141	0	0	0	0	1
cbcl_scr_syn_external_r	dmri_rsirntwm_cdk_pctrh	0.0244345	0.0174878	13492.4	1.39723	0.162367	NA	NA	9728	14551	4905	4823	0.022491	0.0186905	12012.5	1.20334	0.22887	8593	12882	0.0237408	0.017489	13467.4	1.35747	0.174655	9728	14551	0.0114372	0.0169626	14869.2	0.674258	0.500158	NA	NA	10582	15773	5391	5191	0.0201108	0.0246065	6898.03	0.817294	0.413789	4789	7374	dmri_rsirntwm_cdk_mean	NA	0.896835	0.773141	0	0	0	0	1
cbcl_scr_syn_social_r	dmri_rsirntwm_cdk_loflh	0.0018521	0.0114133	11955.7	0.162276	0.871092	NA	NA	9728	14551	4905	4823	-0.00789713	0.0120734	10369.2	-0.654095	0.513065	8593	12882	0.00200884	0.011412	11898.3	0.17603	0.860273	9728	14551	0.00753906	0.0111321	14049.1	0.677236	0.498267	NA	NA	10582	15773	5391	5191	-0.0176775	0.0162186	6185.27	-1.08996	0.275774	4789	7374	dmri_rsirntwm_cdk_mean	NA	0.896835	0.773141	0	0	0	0	0
cbcl_scr_dsm5_adhd_r	dmri_rsirndwm_cdk_iprh	-0.0132467	0.0170789	13285.9	-0.775616	0.437989	NA	NA	9728	14551	4905	4823	-0.00756122	0.0182378	11760.7	-0.41459	0.678449	8593	12882	-0.0142913	0.0170761	13284.7	-0.836921	0.402652	9728	14551	-0.0109219	0.0165022	14421.2	-0.661845	0.508081	NA	NA	10582	15773	5391	5191	0.0168832	0.0241351	6558.29	0.699529	0.484246	4789	7374	dmri_rsirndwm_cdk_mean	NA	0.935593	0.773141	0	0	0	0	0
cbcl_scr_syn_social_r	dmri_rsirndwm_cdk_ptglh	-0.00990446	0.0138137	13204.5	-0.717002	0.473386	NA	NA	9728	14551	4905	4823	-0.0114914	0.0147329	11525.3	-0.779985	0.435416	8593	12882	-0.0104432	0.0138104	13172.9	-0.756182	0.449553	9728	14551	-0.00886264	0.0134759	14950.5	-0.657666	0.510763	NA	NA	10582	15773	5391	5191	-0.0231399	0.0193853	6553.55	-1.19368	0.232645	4789	7374	dmri_rsirndwm_cdk_mean	NA	0.935593	0.773141	0	0	0	0	1
cbcl_scr_07_ocd_r	dmri_rsirndwm_cdk_iprh	0.00684094	0.0182288	14031.9	0.375282	0.707457	NA	NA	9728	14551	4905	4823	0.00981783	0.019495	12344.7	0.503608	0.614546	8593	12882	0.00578601	0.0182294	14022.9	0.317399	0.750945	9728	14551	0.0116725	0.0176453	15295.7	0.661504	0.508299	NA	NA	10582	15773	5391	5191	-0.00369565	0.026031	6997.16	-0.141971	0.887107	4789	7374	dmri_rsirndwm_cdk_mean	NA	0.935593	0.773141	0	0	0	0	0
cbcl_scr_syn_thought_r	dmri_rsirntwm_cdk_pctrh	-0.00241023	0.018432	13799.9	-0.130763	0.895964	NA	NA	9728	14551	4905	4823	-0.00421872	0.0196944	12185.4	-0.214209	0.830387	8593	12882	-0.00282852	0.0184312	13779.7	-0.153464	0.878035	9728	14551	-0.0113568	0.0178577	15331.6	-0.63596	0.524812	NA	NA	10582	15773	5391	5191	-0.0157511	0.0262477	7084	-0.600095	0.548462	4789	7374	dmri_rsirntwm_cdk_mean	NA	0.909674	0.783672	0	0	0	0	1
cbcl_scr_syn_aggressive_r	dmri_rsirndwm_cdk_poblh	-0.0150614	0.0108459	13865.3	-1.38868	0.164953	NA	NA	9728	14551	4905	4823	-0.0178242	0.0115228	12293.4	-1.54686	0.121923	8593	12882	-0.015093	0.0108477	13858.5	-1.39135	0.16414	9728	14551	-0.00674191	0.0105239	14914.1	-0.64063	0.521773	NA	NA	10582	15773	5391	5191	-0.0259697	0.0150929	7058.13	-1.72066	0.0853559	4789	7374	dmri_rsirndwm_cdk_mean	NA	0.935593	0.783672	0	0	0	0	1
cbcl_scr_dsm5_adhd_r	dmri_rsihndwm_cdk_ptgrh	0.00312537	0.0102051	12737.4	0.306256	0.759415	NA	NA	9728	14551	4905	4823	0.00959311	0.0108794	11291	0.881772	0.377919	8593	12882	0.00228905	0.0102046	12738.3	0.224316	0.822515	9728	14551	0.00606169	0.00987447	13566.4	0.613875	0.539308	NA	NA	10582	15773	5391	5191	0.0195372	0.0139866	6186.52	1.39686	0.162507	4789	7374	dmri_rsihndwm_cdk_mean	NA	0.901735	0.799914	0	0	0	0	1
cbcl_scr_dsm5_adhd_r	dmri_rsirntwm_cdk_iprh	-0.011732	0.0177219	13332.8	-0.662006	0.507979	NA	NA	9728	14551	4905	4823	-0.0056755	0.0188809	11788.8	-0.300595	0.763729	8593	12882	-0.0129445	0.017719	13331.6	-0.730543	0.465071	9728	14551	-0.0103553	0.0171542	14451.9	-0.60366	0.546079	NA	NA	10582	15773	5391	5191	0.0138269	0.0247793	6600.14	0.558001	0.576862	4789	7374	dmri_rsirntwm_cdk_mean	NA	0.916004	0.804557	0	0	0	0	0
cbcl_scr_syn_aggressive_r	dmri_rsirntwm_cdk_pctrh	0.0233263	0.0176819	13465.6	1.31922	0.18712	NA	NA	9728	14551	4905	4823	0.0191811	0.0189019	11995.7	1.01478	0.310233	8593	12882	0.0226998	0.0176849	13437.2	1.28357	0.199315	9728	14551	0.00953147	0.0171111	14879.5	0.557034	0.577512	NA	NA	10582	15773	5391	5191	0.00936817	0.0249005	6894.35	0.376224	0.706762	4789	7374	dmri_rsirntwm_cdk_mean	NA	0.938458	0.843028	0	0	0	0	1
cbcl_scr_syn_thought_r	dmri_rsirndwm_cdk_ptglh	0.000232331	0.0139443	13636.7	0.0166614	0.986707	NA	NA	9728	14551	4905	4823	0.000473761	0.0148672	12000.2	0.0318662	0.974579	8593	12882	-0.000503071	0.0139423	13623.7	-0.0360823	0.971217	9728	14551	-0.00746725	0.0135511	15029.2	-0.551045	0.581611	NA	NA	10582	15773	5391	5191	-0.0166167	0.0196093	6804.46	-0.84739	0.396808	4789	7374	dmri_rsirndwm_cdk_mean	NA	0.960524	0.843028	0	0	0	0	1
cbcl_scr_07_stress_r	dmri_rsirniwm_cdk_pctrh	-6.9e-05	0.0181018	14065	-0.00381068	0.99696	NA	NA	9728	14551	4905	4823	-0.00963415	0.0192647	12446.8	-0.500092	0.617019	8593	12882	-0.00114601	0.0181018	14060.9	-0.0633089	0.949521	9728	14551	-0.00964238	0.0175925	15412.9	-0.548095	0.583634	NA	NA	10582	15773	5391	5191	0.00524989	0.0253822	7115.51	0.206834	0.836146	4789	7374	dmri_rsirniwm_cdk_mean	NA	0.992747	0.843028	0	0	0	0	0
cbcl_scr_07_ocd_r	dmri_rsirntwm_cdk_pctrh	0.0247483	0.018688	14048.1	1.32429	0.185429	NA	NA	9728	14551	4905	4823	0.0272694	0.0199985	12366.3	1.36357	0.172728	8593	12882	0.024285	0.0186909	14042.3	1.2993	0.193862	9728	14551	0.00958057	0.0180587	15387.6	0.530525	0.595756	NA	NA	10582	15773	5391	5191	0.00849427	0.0266321	7122.55	0.318948	0.749775	4789	7374	dmri_rsirntwm_cdk_mean	NA	0.938766	0.849485	0	0	0	0	1
cbcl_scr_07_ocd_r	dmri_rsirndwm_cdk_ptglh	0.0105447	0.0141575	13918.3	0.744812	0.456398	NA	NA	9728	14551	4905	4823	0.0128795	0.015121	12228.8	0.851763	0.394362	8593	12882	0.0099771	0.0141581	13915.8	0.704692	0.481014	9728	14551	0.00727946	0.0137226	15174.5	0.530472	0.595793	NA	NA	10582	15773	5391	5191	0.00954669	0.0199175	6890.76	0.479311	0.631732	4789	7374	dmri_rsirndwm_cdk_mean	NA	0.960524	0.849485	0	0	0	0	1
cbcl_scr_dsm5_conduct_r	dmri_rsihndwm_cdk_ptglh	0.0102433	0.0102765	12235.6	0.99677	0.318896	NA	NA	9728	14551	4905	4823	0.00499561	0.0109011	10597.5	0.458265	0.646771	8593	12882	0.0101107	0.0102759	12150.9	0.983929	0.32517	9728	14551	0.00519917	0.0100578	14554.6	0.516927	0.605215	NA	NA	10582	15773	5391	5191	0.0102803	0.0145518	6001.25	0.706464	0.479927	4789	7374	dmri_rsihndwm_cdk_mean	NA	0.901735	0.857388	0	0	0	0	1
cbcl_scr_syn_rulebreak_r	dmri_rsihndwm_cdk_ptglh	0.00989243	0.0103082	12506.4	0.959668	0.337241	NA	NA	9728	14551	4905	4823	0.00456226	0.0109181	11037.3	0.41786	0.676058	8593	12882	0.00938439	0.0103072	12465.6	0.91047	0.362592	9728	14551	0.00494765	0.0100855	14508.5	0.490572	0.623736	NA	NA	10582	15773	5391	5191	0.0106404	0.0145765	6387.03	0.72997	0.465435	4789	7374	dmri_rsihndwm_cdk_mean	NA	0.901735	0.866405	0	0	0	0	1
cbcl_scr_syn_thought_r	dmri_rsihndwm_cdk_ptglh	0.00112786	0.0104487	13212.1	0.107943	0.914043	NA	NA	9728	14551	4905	4823	-0.00229864	0.0110932	11679.6	-0.207211	0.835848	8593	12882	0.000440263	0.0104492	13185.2	0.0421338	0.966393	9728	14551	-0.00501644	0.0101701	14579.8	-0.493255	0.62184	NA	NA	10582	15773	5391	5191	-0.0031558	0.0149156	6615.05	-0.211578	0.832443	4789	7374	dmri_rsihndwm_cdk_mean	NA	0.901735	0.866405	0	0	0	0	1
cbcl_scr_syn_rulebreak_r	dmri_rsirndwm_cdk_iprh	0.0112196	0.0177194	13131	0.633182	0.526626	NA	NA	9728	14551	4905	4823	0.0209206	0.0188631	11536.5	1.10907	0.267421	8593	12882	0.00958988	0.0177136	13102.4	0.541384	0.588252	9728	14551	0.00834733	0.0172884	15088.7	0.482827	0.629225	NA	NA	10582	15773	5391	5191	0.0506922	0.0250649	6678.85	2.02243	0.0431712	4789	7374	dmri_rsirndwm_cdk_mean	NA	0.960524	0.866405	0	0	0	0	1
cbcl_scr_syn_totprob_r	dmri_rsirndwm_cdk_poblh	-0.0051903	0.0102843	13272.1	-0.504682	0.613791	NA	NA	9728	14551	4905	4823	-0.00357327	0.0109158	11728.7	-0.327347	0.743411	8593	12882	-0.00548132	0.0102832	13270.7	-0.533037	0.594017	9728	14551	0.00479897	0.0099963	14134	0.480074	0.631182	NA	NA	10582	15773	5391	5191	-0.0212557	0.0143487	6808.06	-1.48136	0.138556	4789	7374	dmri_rsirndwm_cdk_mean	NA	0.960524	0.866405	0	0	0	0	0
cbcl_scr_syn_rulebreak_r	dmri_rsirniwm_cdk_pctrh	-0.00300529	0.0182523	12525.8	-0.164652	0.86922	NA	NA	9728	14551	4905	4823	-0.00480624	0.0193541	10976.8	-0.248332	0.803882	8593	12882	-0.00444531	0.0182478	12491.6	-0.243608	0.807539	9728	14551	-0.00863363	0.0178464	15142.3	-0.483774	0.628553	NA	NA	10582	15773	5391	5191	0.0218039	0.025452	6593.93	0.856669	0.391659	4789	7374	dmri_rsirniwm_cdk_mean	NA	0.992747	0.866405	0	0	0	0	0
cbcl_scr_07_ocd_r	dmri_rsirnd_fib_pslflh	0.00370089	0.0164467	13878.3	0.225023	0.821965	NA	NA	9730	14553	4907	4823	0.0126316	0.0175599	12314.6	0.719345	0.471942	8595	12884	0.00471479	0.0164491	13874.4	0.28663	0.7744	9730	14553	0.00723487	0.0159447	15168.5	0.453748	0.650017	NA	NA	10584	15775	5393	5191	-0.0113289	0.0235425	7088.12	-0.48121	0.630382	4789	7374	dmri_rsirnd_fib_allfib	NA	0.676018	0.874463	0	0	0	0	0
cbcl_scr_syn_totprob_r	dmri_rsirntwm_cdk_iprh	0.0115249	0.0169203	13071.8	0.681129	0.495802	NA	NA	9728	14551	4905	4823	0.01954	0.018015	11542	1.08465	0.278099	8593	12882	0.0102687	0.0169176	13069.6	0.606982	0.543873	9728	14551	0.0074606	0.0164346	13951.3	0.453956	0.649868	NA	NA	10582	15773	5391	5191	0.0277101	0.0237308	6635.96	1.16769	0.242975	4789	7374	dmri_rsirntwm_cdk_mean	NA	0.943049	0.874463	0	0	0	0	1
cbcl_scr_syn_totprob_r	dmri_rsirntwm_cdk_poblh	-0.00790112	0.0110416	13162	-0.715579	0.474264	NA	NA	9728	14551	4905	4823	-0.00639424	0.0117209	11641.3	-0.545542	0.585391	8593	12882	-0.00808689	0.0110401	13161.9	-0.732502	0.463875	9728	14551	0.00494572	0.0107411	14013.5	0.460448	0.645202	NA	NA	10582	15773	5391	5191	-0.0224502	0.0154015	6673.82	-1.45766	0.14498	4789	7374	dmri_rsirntwm_cdk_mean	NA	0.943049	0.874463	0	0	0	0	0
cbcl_scr_syn_totprob_r	dmri_rsirntwm_cdk_pctrh	0.00603099	0.0168574	13483.4	0.357765	0.720525	NA	NA	9728	14551	4905	4823	0.00148523	0.0180102	11939.5	0.082466	0.934278	8593	12882	0.00552437	0.0168559	13478.3	0.327741	0.743113	9728	14551	-0.00734801	0.0163371	14514.8	-0.449774	0.65288	NA	NA	10582	15773	5391	5191	0.00641483	0.0237823	6826.9	0.269732	0.787375	4789	7374	dmri_rsirntwm_cdk_mean	NA	0.943049	0.874463	0	0	0	0	0
cbcl_scr_syn_aggressive_r	dmri_rsirndwm_cdk_iprh	0.00673809	0.0171549	13239.6	0.392778	0.69449	NA	NA	9728	14551	4905	4823	0.00848858	0.0183263	11758.3	0.46319	0.643237	8593	12882	0.00578259	0.0171556	13214.4	0.337067	0.736072	9728	14551	0.00720868	0.0166172	14462.3	0.433807	0.664435	NA	NA	10582	15773	5391	5191	0.0271141	0.024272	6710.88	1.11709	0.263995	4789	7374	dmri_rsirndwm_cdk_mean	NA	0.960524	0.884579	0	0	0	0	1
cbcl_scr_07_stress_r	dmri_rsirndwm_cdk_ptglh	0.00972372	0.0135711	13733.1	0.716502	0.473693	NA	NA	9728	14551	4905	4823	0.0131334	0.0144828	12160.6	0.906822	0.364519	8593	12882	0.00919748	0.0135695	13731	0.677805	0.497907	9728	14551	0.00553883	0.0131901	14868	0.419923	0.674548	NA	NA	10582	15773	5391	5191	0.00314443	0.0190215	6855.83	0.165309	0.868706	4789	7374	dmri_rsirndwm_cdk_mean	NA	0.960524	0.888361	0	0	0	0	1
cbcl_scr_syn_totprob_r	dmri_rsirndwm_cdk_ptglh	-0.0016828	0.0126428	12925.3	-0.133103	0.894114	NA	NA	9728	14551	4905	4823	-0.00209673	0.013483	11437.4	-0.15551	0.876422	8593	12882	-0.00221243	0.0126409	12924.2	-0.175021	0.861066	9728	14551	-0.00514713	0.012288	13871	-0.418873	0.675315	NA	NA	10582	15773	5391	5191	-0.0131419	0.0175875	6462.98	-0.747231	0.454951	4789	7374	dmri_rsirndwm_cdk_mean	NA	0.960524	0.888361	0	0	0	0	1
cbcl_scr_syn_totprob_r	dmri_rsirndwm_cdk_loflh	0.000562899	0.010249	12118.2	0.0549221	0.956201	NA	NA	9728	14551	4905	4823	-0.00636904	0.0108726	10707.3	-0.585786	0.558032	8593	12882	0.000432067	0.0102492	12115.3	0.0421561	0.966375	9728	14551	0.00405112	0.00993482	12875.1	0.407769	0.68345	NA	NA	10582	15773	5391	5191	-0.0152787	0.014327	5997.04	-1.06642	0.286275	4789	7374	dmri_rsirndwm_cdk_mean	NA	0.960524	0.893742	0	0	0	0	0
cbcl_scr_07_sct_r	dmri_rsirnd_fib_pslflh	-0.00303647	0.0165984	13497.2	-0.182937	0.85485	NA	NA	9730	14553	4907	4823	0.00273443	0.0176943	11870.1	0.154538	0.877188	8595	12884	-0.00168508	0.0165814	13469.4	-0.101625	0.919056	9730	14553	-0.00621659	0.0160839	14999.4	-0.386511	0.699124	NA	NA	10584	15775	5393	5191	-0.0133935	0.0235734	6799.58	-0.568161	0.569944	4789	7374	dmri_rsirnd_fib_allfib	NA	0.699124	0.902118	0	0	0	0	1
cbcl_scr_07_stress_r	dmri_rsihndwm_cdk_ptglh	0.00674007	0.0101375	13194.6	0.664863	0.50615	NA	NA	9728	14551	4905	4823	0.00640751	0.0107754	11731.4	0.59464	0.552095	8593	12882	0.00623448	0.0101384	13187.8	0.614938	0.538606	9728	14551	0.00378686	0.00986206	14264.7	0.383983	0.700997	NA	NA	10582	15773	5391	5191	0.00853005	0.0144155	6570.55	0.591728	0.554053	4789	7374	dmri_rsihndwm_cdk_mean	NA	0.901735	0.902118	0	0	0	0	1
cbcl_scr_syn_totprob_r	dmri_rsihndwm_cdk_ptglh	-0.0018186	0.00938974	12251.5	-0.193679	0.846431	NA	NA	9728	14551	4905	4823	-0.00527597	0.00997659	10890.3	-0.528835	0.596931	8593	12882	-0.0023779	0.0093903	12247.4	-0.253229	0.800095	9728	14551	-0.0034935	0.00913348	13132	-0.382494	0.702101	NA	NA	10582	15773	5391	5191	-0.00104351	0.0132621	6135.99	-0.0786837	0.937287	4789	7374	dmri_rsihndwm_cdk_mean	NA	0.901735	0.902118	0	0	0	0	1
cbcl_scr_syn_attention_r	dmri_rsihndwm_cdk_ptgrh	-0.000179996	0.0101368	12611.6	-0.0177568	0.985833	NA	NA	9728	14551	4905	4823	0.00536789	0.0107765	11108.9	0.498111	0.618416	8593	12882	-0.00107745	0.0101342	12615.5	-0.106317	0.915332	9728	14551	0.00367526	0.00982102	13460.9	0.374223	0.708244	NA	NA	10582	15773	5391	5191	0.00971506	0.0138383	6087.63	0.702042	0.48268	4789	7374	dmri_rsihndwm_cdk_mean	NA	0.901735	0.904751	0	0	0	0	1
cbcl_scr_syn_totprob_r	dmri_rsirndwm_cdk_iprh	0.00786114	0.0162905	13003.2	0.482561	0.629416	NA	NA	9728	14551	4905	4823	0.0169833	0.0173833	11480.8	0.976989	0.328595	8593	12882	0.00675542	0.0162877	13000.4	0.414757	0.678327	9728	14551	0.00575295	0.0157934	13882.8	0.364263	0.715667	NA	NA	10582	15773	5391	5191	0.0287458	0.0231085	6621.26	1.24395	0.213563	4789	7374	dmri_rsirndwm_cdk_mean	NA	0.966845	0.908979	0	0	0	0	1
cbcl_scr_syn_thought_r	dmri_rsirntwm_cdk_loflh	0.0050208	0.0115404	12612.5	0.435061	0.663526	NA	NA	9728	14551	4905	4823	0.000558143	0.0122104	11071.8	0.0457104	0.963542	8593	12882	0.0048969	0.0115405	12583.1	0.424325	0.671336	9728	14551	0.00385795	0.0112089	14171.8	0.344187	0.730711	NA	NA	10582	15773	5391	5191	0.00480516	0.0164125	6403.57	0.292775	0.769703	4789	7374	dmri_rsirntwm_cdk_mean	NA	0.959594	0.922784	0	0	0	0	1
cbcl_scr_syn_rulebreak_r	dmri_rsihndwm_cdk_ptgrh	0.00105047	0.0106753	13417.8	0.098402	0.921615	NA	NA	9728	14551	4905	4823	0.0067943	0.0113494	11849.4	0.598647	0.54942	8593	12882	0.000341538	0.0106734	13408.2	0.0319989	0.974473	9728	14551	0.00340143	0.010431	14722.2	0.326088	0.744363	NA	NA	10582	15773	5391	5191	0.0183419	0.014719	6669.21	1.24614	0.212758	4789	7374	dmri_rsihndwm_cdk_mean	NA	0.901735	0.934683	0	0	0	0	1
pps_y_ss_number	dmri_rsirndwm_cdk_iprh	0.00669861	0.0177729	15014.9	0.3769	0.706253	NA	NA	9794	15441	4147	5647	0.0101482	0.0189528	13299.5	0.53545	0.592348	8653	13679	0.00565443	0.0177754	15015.9	0.318103	0.750411	9794	15441	-0.00543653	0.0172912	16372.4	-0.314411	0.753213	NA	NA	10656	16740	4572	6084	-0.00109879	0.0257815	7483.57	-0.0426195	0.966006	4817	7809	dmri_rsirndwm_cdk_mean	NA	0.966845	0.940452	0	0	0	0	1
cbcl_scr_syn_external_r	dmri_rsihndwm_cdk_ptgrh	-0.0020487	0.0101322	12766.3	-0.202196	0.839767	NA	NA	9728	14551	4905	4823	0.00249023	0.0108062	11350.2	0.230444	0.817751	8593	12882	-0.00247958	0.0101328	12757.8	-0.244708	0.806687	9728	14551	-0.00297108	0.00985298	13638.6	-0.301541	0.763006	NA	NA	10582	15773	5391	5191	0.0112614	0.0139067	6319	0.809783	0.418095	4789	7374	dmri_rsihndwm_cdk_mean	NA	0.901735	0.941196	0	0	0	0	0
cbcl_scr_syn_attention_r	dmri_rsirntwm_cdk_pctrh	0.00639338	0.0174922	13410.5	0.365499	0.714744	NA	NA	9728	14551	4905	4823	0.00386451	0.0186436	11798.4	0.207283	0.835792	8593	12882	0.00586396	0.0174872	13412.2	0.335329	0.737382	9728	14551	-0.00518996	0.0168972	14722.3	-0.30715	0.758734	NA	NA	10582	15773	5391	5191	0.0239214	0.0245274	6694.36	0.975293	0.32945	4789	7374	dmri_rsirntwm_cdk_mean	NA	0.959594	0.941196	0	0	0	0	0
cbcl_scr_syn_attention_r	dmri_rsirniwm_cdk_pctrh	0.00680585	0.0176537	13485.6	0.38552	0.699859	NA	NA	9728	14551	4905	4823	0.0067486	0.0187396	11846.3	0.360124	0.718761	8593	12882	0.00568255	0.0176491	13490.2	0.321974	0.747477	9728	14551	-0.00507633	0.0171006	14982.9	-0.29685	0.766585	NA	NA	10582	15773	5391	5191	0.0372406	0.0244071	6608.46	1.52581	0.127105	4789	7374	dmri_rsirniwm_cdk_mean	NA	0.992747	0.941196	0	0	0	0	0
cbcl_scr_syn_external_r	dmri_rsirndwm_cdk_iprh	0.0061225	0.0169596	13234	0.361005	0.718102	NA	NA	9728	14551	4905	4823	0.0102079	0.0181154	11757.8	0.563493	0.57311	8593	12882	0.00502906	0.0169588	13212.5	0.296546	0.766818	9728	14551	0.00450656	0.0164656	14429.9	0.273696	0.784322	NA	NA	10582	15773	5391	5191	0.0284894	0.0239768	6710.92	1.18821	0.234794	4789	7374	dmri_rsirndwm_cdk_mean	NA	0.966845	0.957653	0	0	0	0	1
cbcl_scr_07_sct_r	dmri_dtitdgm_cdsn_ptisrh	0.00129638	0.0137024	13365.2	0.0946098	0.924626	NA	NA	9728	14550	4906	4822	-0.000779637	0.0145222	11602.3	-0.0536858	0.957186	8593	12881	0.00446662	0.0136941	13344.1	0.32617	0.744301	9728	14550	-0.00339856	0.0132522	14903.8	-0.256453	0.797605	NA	NA	10582	15772	5392	5190	0.0120408	0.0192121	6700.05	0.62673	0.530857	4789	7374	dmri_dtitdgm_cdsn_mean	NA	0.797605	0.967557	0	0	0	0	0
cbcl_scr_07_ocd_r	dmri_rsihndwm_cdk_ptglh	0.00539085	0.0106215	13545.5	0.507539	0.611785	NA	NA	9728	14551	4905	4823	0.00349299	0.0112965	11945.3	0.309209	0.757168	8593	12882	0.00486574	0.010624	13533.2	0.457994	0.646964	9728	14551	0.00192112	0.0103093	14779.1	0.186347	0.852175	NA	NA	10582	15773	5391	5191	0.00941581	0.0151429	6677.94	0.621796	0.534097	4789	7374	dmri_rsihndwm_cdk_mean	NA	0.92319	0.967557	0	0	0	0	1
cbcl_scr_syn_aggressive_r	dmri_rsihndwm_cdk_ptgrh	-0.000794785	0.0102528	12795.2	-0.077519	0.938212	NA	NA	9728	14551	4905	4823	0.00288434	0.0109333	11353	0.263813	0.791929	8593	12882	-0.00114791	0.0102542	12783.9	-0.111945	0.910869	9728	14551	-0.00201821	0.00994686	13680.3	-0.202899	0.839217	NA	NA	10582	15773	5391	5191	0.00711451	0.0140812	6320.96	0.505248	0.613402	4789	7374	dmri_rsihndwm_cdk_mean	NA	0.92319	0.967557	0	0	0	0	0
cbcl_scr_dsm5_adhd_r	dmri_rsirntwm_cdk_pctrh	0.0162493	0.0175968	13561.7	0.923421	0.355804	NA	NA	9728	14551	4905	4823	0.0115247	0.0187986	12019.1	0.61306	0.539849	8593	12882	0.0159798	0.0175957	13562.9	0.908166	0.363807	9728	14551	0.00364875	0.0169789	14839.6	0.214899	0.829849	NA	NA	10582	15773	5391	5191	0.026607	0.0247484	6782.27	1.0751	0.282368	4789	7374	dmri_rsirntwm_cdk_mean	NA	0.959594	0.967557	0	0	0	0	1
cbcl_scr_syn_social_r	dmri_rsirntwm_cdk_poblh	-0.0106858	0.0120635	14017.3	-0.885798	0.375742	NA	NA	9728	14551	4905	4823	-0.0104617	0.0128139	12371.2	-0.816436	0.414267	8593	12882	-0.0107154	0.0120614	14008.5	-0.888397	0.374342	9728	14551	0.00169145	0.0117748	15259.1	0.143649	0.885779	NA	NA	10582	15773	5391	5191	-0.0299195	0.0169637	7153.06	-1.76373	0.0778194	4789	7374	dmri_rsirntwm_cdk_mean	NA	0.959594	0.967557	0	0	0	0	0
cbcl_scr_syn_rulebreak_r	dmri_rsirntwm_cdk_iprh	0.00822556	0.0183937	13262.5	0.447195	0.654742	NA	NA	9728	14551	4905	4823	0.0184069	0.0195328	11590.6	0.942358	0.346029	8593	12882	0.00640642	0.0183878	13235.7	0.348407	0.72754	9728	14551	0.00354439	0.0179766	15137.6	0.197167	0.8437	NA	NA	10582	15773	5391	5191	0.0479497	0.0257412	6742.08	1.86277	0.0625386	4789	7374	dmri_rsirntwm_cdk_mean	NA	0.959594	0.967557	0	0	0	0	1
cbcl_scr_syn_social_r	dmri_rsirntwm_cdk_iprh	0.00716922	0.018469	13501.9	0.388175	0.697892	NA	NA	9728	14551	4905	4823	0.0154305	0.0196714	11760.5	0.784412	0.432814	8593	12882	0.00558154	0.0184645	13463.8	0.302285	0.762439	9728	14551	0.0043983	0.0180207	15121.8	0.24407	0.80718	NA	NA	10582	15773	5391	5191	0.0217104	0.0260539	6783.08	0.833289	0.404711	4789	7374	dmri_rsirntwm_cdk_mean	NA	0.959594	0.967557	0	0	0	0	1
cbcl_scr_07_sct_r	dmri_rsirntwm_cdk_iprh	-0.00568674	0.01906	12176.9	-0.298361	0.765433	NA	NA	9728	14551	4905	4823	-0.00428611	0.0202887	10170.9	-0.211256	0.832692	8593	12882	-0.00740211	0.0190404	12111.3	-0.388759	0.697462	9728	14551	0.00296842	0.0185405	14609.6	0.160104	0.872801	NA	NA	10582	15773	5391	5191	-0.0106199	0.0267555	5944.96	-0.396924	0.691438	4789	7374	dmri_rsirntwm_cdk_mean	NA	0.959594	0.967557	0	0	0	0	0
cbcl_scr_syn_social_r	dmri_rsirntwm_cdk_pctrh	0.00511732	0.0182733	13339.9	0.280044	0.779448	NA	NA	9728	14551	4905	4823	0.0106719	0.0195217	11646.4	0.546668	0.584617	8593	12882	0.00422783	0.0182702	13290.3	0.231405	0.817003	9728	14551	-0.00335996	0.0177804	15317.2	-0.18897	0.850119	NA	NA	10582	15773	5391	5191	-0.0164398	0.025991	6928.26	-0.632517	0.52707	4789	7374	dmri_rsirntwm_cdk_mean	NA	0.959594	0.967557	0	0	0	0	1
cbcl_scr_syn_rulebreak_r	dmri_rsirntwm_cdk_loflh	0.00278739	0.0113903	11559.7	0.244717	0.80668	NA	NA	9728	14551	4905	4823	-0.00785084	0.0120206	10152.1	-0.653113	0.513698	8593	12882	0.00295659	0.0113883	11522.5	0.259617	0.795164	9728	14551	0.00176498	0.0111256	14063.3	0.158641	0.873954	NA	NA	10582	15773	5391	5191	-0.00169332	0.0160607	6170.61	-0.105433	0.916036	4789	7374	dmri_rsirntwm_cdk_mean	NA	0.959594	0.967557	0	0	0	0	0
cbcl_scr_syn_aggressive_r	dmri_rsirntwm_cdk_iprh	0.00396108	0.0178057	13301.2	0.222461	0.823958	NA	NA	9728	14551	4905	4823	0.00519462	0.0189776	11793.7	0.273724	0.784301	8593	12882	0.00289174	0.0178066	13277.8	0.162397	0.870996	9728	14551	0.00431027	0.0172786	14497.6	0.249457	0.803011	NA	NA	10582	15773	5391	5191	0.0175876	0.0249231	6737.78	0.705674	0.480415	4789	7374	dmri_rsirntwm_cdk_mean	NA	0.959594	0.967557	0	0	0	0	1
cbcl_scr_07_ocd_r	dmri_rsirntwm_cdk_iprh	-0.000226974	0.0189158	14083	-0.0119992	0.990426	NA	NA	9728	14551	4905	4823	0.0026341	0.0201818	12372.8	0.130519	0.896158	8593	12882	-0.0014386	0.0189166	14074.6	-0.0760498	0.939381	9728	14551	0.00390691	0.0183416	15330	0.213008	0.831324	NA	NA	10582	15773	5391	5191	-0.024728	0.0267269	7021.9	-0.925211	0.354888	4789	7374	dmri_rsirntwm_cdk_mean	NA	0.959594	0.967557	0	0	0	0	0
cbcl_scr_syn_thought_r	dmri_rsirntwm_cdk_iprh	0.000277441	0.0186393	13861.9	0.0148847	0.988124	NA	NA	9728	14551	4905	4823	0.0064212	0.0198519	12186.3	0.323455	0.746356	8593	12882	-0.00100407	0.0186367	13843.7	-0.0538758	0.957035	9728	14551	0.00276064	0.018118	15212.2	0.15237	0.878897	NA	NA	10582	15773	5391	5191	0.0274113	0.0263293	6965.84	1.0411	0.297867	4789	7374	dmri_rsirntwm_cdk_mean	NA	0.959594	0.967557	0	0	0	0	1
cbcl_scr_07_stress_r	rsfmri_cor_ngd_au_scs_ptlh	-0.00490619	0.00768709	11703.4	-0.638238	0.523331	NA	NA	9213	13575	4851	4362	-0.0046212	0.00813998	10373	-0.567717	0.57024	8154	12050	-0.00578836	0.00768567	11702.2	-0.753137	0.451383	9213	13575	-0.00135364	0.00739878	12609.6	-0.182955	0.854836	NA	NA	10007	14702	5312	4695	-0.00120703	0.0104998	5940.54	-0.114958	0.908483	4591	6962	rsmfri_subcortical	NA	0.962296	0.967557	0	0	0	0	1
cbcl_scr_syn_rulebreak_r	dmri_rsirndwm_cdk_ptglh	0.00497753	0.0137525	12946.1	0.361935	0.717407	NA	NA	9728	14551	4905	4823	0.00234307	0.0146235	11355.5	0.160227	0.872705	8593	12882	0.0043799	0.0137486	12934.6	0.318571	0.750057	9728	14551	-0.00203457	0.0134387	14923.2	-0.151396	0.879665	NA	NA	10582	15773	5391	5191	-0.011935	0.0191562	6515.93	-0.623033	0.533284	4789	7374	dmri_rsirndwm_cdk_mean	NA	0.966845	0.967557	0	0	0	0	1
cbcl_scr_syn_social_r	dmri_rsirndwm_cdk_iprh	0.00567577	0.0177915	13372.6	0.319016	0.74972	NA	NA	9728	14551	4905	4823	0.0149937	0.0189957	11683	0.789319	0.429942	8593	12882	0.00427347	0.0177869	13330.5	0.240259	0.810133	9728	14551	0.00387733	0.0173287	15062.5	0.223752	0.822953	NA	NA	10582	15773	5391	5191	0.0279335	0.0253659	6708.21	1.10122	0.27084	4789	7374	dmri_rsirndwm_cdk_mean	NA	0.966845	0.967557	0	0	0	0	1
cbcl_scr_dsm5_conduct_r	dmri_rsirndwm_cdk_loflh	-0.0025284	0.0112304	12458.4	-0.225138	0.821875	NA	NA	9728	14551	4905	4823	-0.0130549	0.011907	10902.9	-1.0964	0.272927	8593	12882	-0.00219437	0.01123	12413.7	-0.195402	0.845081	9728	14551	0.00153327	0.0109608	14363	0.139886	0.888752	NA	NA	10582	15773	5391	5191	-0.00515933	0.0157927	6219.73	-0.326692	0.743912	4789	7374	dmri_rsirndwm_cdk_mean	NA	0.966845	0.967557	0	0	0	0	0
cbcl_scr_syn_rulebreak_r	dmri_rsirndwm_cdk_loflh	-0.00176264	0.0112795	12743.8	-0.156269	0.875823	NA	NA	9728	14551	4905	4823	-0.0114287	0.0119403	11264.1	-0.957151	0.338511	8593	12882	-0.00176525	0.0112784	12727.6	-0.156516	0.875629	9728	14551	-0.00161008	0.0110065	14439	-0.146284	0.883699	NA	NA	10582	15773	5391	5191	-0.00540752	0.0158288	6518.16	-0.341625	0.732644	4789	7374	dmri_rsirndwm_cdk_mean	NA	0.966845	0.967557	0	0	0	0	1
cbcl_scr_07_stress_r	dmri_rsirndwm_cdk_iprh	0.000579562	0.0174779	13828	0.0331596	0.973548	NA	NA	9728	14551	4905	4823	0.00284747	0.0186703	12230.6	0.152514	0.878784	8593	12882	-0.000671804	0.0174756	13822.5	-0.0384423	0.969336	9728	14551	0.0034438	0.0169552	14917.6	0.203111	0.839051	NA	NA	10582	15773	5391	5191	0.0100878	0.0249133	6985.42	0.404915	0.685552	4789	7374	dmri_rsirndwm_cdk_mean	NA	0.966845	0.967557	0	0	0	0	1
cbcl_scr_syn_thought_r	dmri_rsirndwm_cdk_iprh	-0.000399191	0.0179593	13789.7	-0.0222275	0.982267	NA	NA	9728	14551	4905	4823	0.00776762	0.0191724	12148.1	0.405146	0.685378	8593	12882	-0.00151751	0.0179565	13769.8	-0.08451	0.932652	9728	14551	0.00322802	0.0174273	15162.8	0.185227	0.853053	NA	NA	10582	15773	5391	5191	0.0320085	0.0256388	6926.39	1.24844	0.211912	4789	7374	dmri_rsirndwm_cdk_mean	NA	0.966845	0.967557	0	0	0	0	1
cbcl_scr_syn_external_r	dmri_rsirniwm_cdk_pctrh	0.00722634	0.0176364	13496.3	0.40974	0.682003	NA	NA	9728	14551	4905	4823	-0.000223232	0.0187693	12015	-0.0118935	0.990511	8593	12882	0.00614289	0.0176381	13469.1	0.348274	0.72764	9728	14551	-0.00277314	0.017154	15063.2	-0.161661	0.871575	NA	NA	10582	15773	5391	5191	0.0040354	0.0244882	6843.5	0.164789	0.869115	4789	7374	dmri_rsirniwm_cdk_mean	NA	0.992747	0.967557	0	0	0	0	0
cbcl_scr_syn_aggressive_r	dmri_rsirniwm_cdk_pctrh	0.00794342	0.0178294	13457.9	0.445523	0.655949	NA	NA	9728	14551	4905	4823	-0.0013425	0.0189798	11994.2	-0.0707333	0.943611	8593	12882	0.00697189	0.017833	13428.1	0.390954	0.695838	9728	14551	-0.00299198	0.0173022	15071.5	-0.172924	0.862713	NA	NA	10582	15773	5391	5191	-0.00510789	0.0247725	6829.06	-0.206192	0.836647	4789	7374	dmri_rsirniwm_cdk_mean	NA	0.992747	0.967557	0	0	0	0	1
cbcl_scr_syn_social_r	dmri_rsirndwm_cdk_loflh	-0.00847378	0.0112967	12803.6	-0.750114	0.4532	NA	NA	9728	14551	4905	4823	-0.0174577	0.0119891	11250.5	-1.45614	0.145383	8593	12882	-0.00848526	0.0112962	12775.1	-0.751158	0.452571	9728	14551	-0.00147104	0.0110095	14298.2	-0.133615	0.893709	NA	NA	10582	15773	5391	5191	-0.0277979	0.0159798	6480.25	-1.73957	0.0819828	4789	7374	dmri_rsirndwm_cdk_mean	NA	0.966845	0.968184	0	0	0	0	1
cbcl_scr_dsm5_conduct_r	dmri_rsirntwm_cdk_iprh	0.00249632	0.018344	13022.9	0.136084	0.891757	NA	NA	9728	14551	4905	4823	0.0129921	0.0195102	11172.4	0.665917	0.505478	8593	12882	0.000761727	0.0183396	12957.1	0.0415344	0.96687	9728	14551	-0.00204276	0.0179333	15175.6	-0.113909	0.909312	NA	NA	10582	15773	5391	5191	0.0323817	0.0257153	6351.97	1.25924	0.207989	4789	7374	dmri_rsirntwm_cdk_mean	NA	0.964984	0.970811	0	0	0	0	0
cbcl_scr_dsm5_conduct_r	dmri_rsirndwm_cdk_ptglh	0.00554621	0.0137241	12702.7	0.404122	0.68613	NA	NA	9728	14551	4905	4823	0.00265478	0.0146151	10942.5	0.181647	0.855863	8593	12882	0.00538637	0.0137212	12653.4	0.392559	0.694652	9728	14551	-0.00156432	0.0134174	15051	-0.116589	0.907188	NA	NA	10582	15773	5391	5191	-0.00849383	0.0191359	5970.39	-0.443868	0.657154	4789	7374	dmri_rsirndwm_cdk_mean	NA	0.966845	0.970811	0	0	0	0	1
cbcl_scr_dsm5_adhd_r	dmri_rsirniwm_cdk_pctrh	0.0124663	0.017753	13619.2	0.702205	0.482563	NA	NA	9728	14551	4905	4823	0.00935195	0.0188845	12058	0.495218	0.620455	8593	12882	0.0116932	0.0177525	13624	0.658682	0.510111	9728	14551	0.00206203	0.0171777	15080.7	0.120041	0.904452	NA	NA	10582	15773	5391	5191	0.035842	0.0246146	6689.65	1.45613	0.145404	4789	7374	dmri_rsirniwm_cdk_mean	NA	0.992747	0.970811	0	0	0	0	1
cbcl_scr_dsm5_conduct_r	dmri_rsihndwm_cdk_ptgrh	-0.00110939	0.0106371	13235.7	-0.104294	0.916938	NA	NA	9728	14551	4905	4823	0.00180361	0.0113284	11604.6	0.159212	0.873505	8593	12882	-0.00143386	0.010636	13202.1	-0.134811	0.892763	9728	14551	0.000581655	0.0103925	14647.9	0.0559686	0.955368	NA	NA	10582	15773	5391	5191	0.00626876	0.0146908	6241.07	0.426712	0.669604	4789	7374	dmri_rsihndwm_cdk_mean	NA	0.955368	0.977577	0	0	0	0	1
cbcl_scr_syn_social_r	dmri_rsihndwm_cdk_ptglh	-0.000653987	0.0103409	12720.9	-0.0632425	0.949574	NA	NA	9728	14551	4905	4823	-0.0024213	0.0109834	11165.1	-0.220451	0.825524	8593	12882	-0.00114105	0.0103403	12668.6	-0.110351	0.912133	9728	14551	-0.000925913	0.010102	14446.9	-0.0916564	0.926972	NA	NA	10582	15773	5391	5191	-0.000254317	0.0147353	6382.81	-0.0172591	0.98623	4789	7374	dmri_rsihndwm_cdk_mean	NA	0.955368	0.977577	0	0	0	0	1
cbcl_scr_07_sct_r	dmri_dtimdgm_cdsn_parstangrh	0.00610682	0.0138081	13254.2	0.442263	0.658306	NA	NA	9728	14550	4906	4822	0.0039061	0.0146391	11512.4	0.266826	0.789608	8593	12881	0.00884707	0.013798	13242.3	0.641186	0.521413	9728	14550	-0.000734317	0.0133407	14808.4	-0.0550435	0.956105	NA	NA	10582	15772	5392	5190	0.0155043	0.0194062	6845.29	0.798936	0.424355	4789	7374	dmri_dtimdgm_cdsn_mean	NA	0.956105	0.977577	0	0	0	0	0
cbcl_scr_syn_totprob_r	rsfmri_cor_ngd_au_scs_ptlh	-0.00517286	0.00709635	10706.8	-0.728948	0.46605	NA	NA	9213	13575	4851	4362	-0.0037502	0.00750362	9476.03	-0.499785	0.617238	8154	12050	-0.00586258	0.00709517	10708.3	-0.826277	0.408665	9213	13575	-0.000666478	0.00683043	11455	-0.0975748	0.922272	NA	NA	10007	14702	5312	4695	-0.001457	0.00968328	5492.45	-0.150466	0.880402	4591	6962	rsmfri_subcortical	NA	0.962296	0.977577	0	0	0	0	1
cbcl_scr_07_sct_r	rsfmri_cor_ngd_au_scs_ptlh	-0.00283054	0.00820948	12413	-0.344789	0.730259	NA	NA	9213	13575	4851	4362	-0.00368515	0.008698	10969.9	-0.423678	0.671809	8154	12050	-0.0041718	0.00820366	12418.9	-0.50853	0.611091	9213	13575	0.000372965	0.00788943	13539	0.047274	0.962296	NA	NA	10007	14702	5312	4695	-0.010612	0.0112006	6293.89	-0.947452	0.343445	4591	6962	rsmfri_subcortical	NA	0.962296	0.977577	0	0	0	0	0
cbcl_scr_syn_social_r	dmri_rsirndwm_cdk_poblh	-0.010526	0.0112141	14071.2	-0.938642	0.34793	NA	NA	9728	14551	4905	4823	-0.00963858	0.0119114	12420.4	-0.809187	0.418423	8593	12882	-0.0106979	0.0112126	14062.5	-0.954093	0.340053	9728	14551	0.000527423	0.0109349	15299.5	0.0482331	0.961531	NA	NA	10582	15773	5391	5191	-0.0280903	0.0157393	7188.87	-1.78473	0.0743478	4789	7374	dmri_rsirndwm_cdk_mean	NA	0.966845	0.977577	0	0	0	0	0
cbcl_scr_07_sct_r	dmri_rsirndwm_cdk_iprh	-0.0105307	0.0183703	11987.3	-0.573247	0.566488	NA	NA	9728	14551	4905	4823	-0.00740829	0.0196026	10073.1	-0.377923	0.705495	8593	12882	-0.0120079	0.0183512	11919.4	-0.65434	0.512905	9728	14551	0.00114831	0.0178412	14546.6	0.0643629	0.948682	NA	NA	10582	15773	5391	5191	-0.00749262	0.026047	5685.76	-0.287657	0.77362	4789	7374	dmri_rsirndwm_cdk_mean	NA	0.966845	0.977577	0	0	0	0	0
cbcl_scr_dsm5_conduct_r	dmri_rsirndwm_cdk_iprh	0.00230229	0.0176741	12886.8	0.130263	0.89636	NA	NA	9728	14551	4905	4823	0.0116734	0.0188441	11117.3	0.61947	0.53562	8593	12882	0.00072996	0.0176698	12817.5	0.0413113	0.967048	9728	14551	-0.000717004	0.0172497	15143.2	-0.0415661	0.966845	NA	NA	10582	15773	5391	5191	0.033761	0.0250333	6206.97	1.34865	0.1775	4789	7374	dmri_rsirndwm_cdk_mean	NA	0.966845	0.977577	0	0	0	0	0
cbcl_scr_syn_thought_r	dmri_rsirndwm_cdk_loflh	0.000980582	0.0114184	13212.4	0.0858776	0.931565	NA	NA	9728	14551	4905	4823	-0.00250237	0.0121177	11657	-0.206505	0.8364	8593	12882	0.000713182	0.011419	13197.7	0.0624559	0.950201	9728	14551	0.00059555	0.0110887	14467	0.053708	0.957169	NA	NA	10582	15773	5391	5191	-0.000306387	0.0161685	6632.2	-0.0189496	0.984882	4789	7374	dmri_rsirndwm_cdk_mean	NA	0.966845	0.977577	0	0	0	0	0
cbcl_scr_syn_external_r	dmri_rsirntwm_cdk_iprh	0.00423909	0.0176039	13294.4	0.240804	0.809711	NA	NA	9728	14551	4905	4823	0.00791308	0.0187604	11795.2	0.421797	0.673181	8593	12882	0.00301687	0.0176033	13274.5	0.171381	0.863927	9728	14551	0.00147521	0.0171221	14466.5	0.0861584	0.931342	NA	NA	10582	15773	5391	5191	0.0223588	0.0246191	6735.43	0.908188	0.363811	4789	7374	dmri_rsirntwm_cdk_mean	NA	0.968595	0.977577	0	0	0	0	1
cbcl_scr_dsm5_conduct_r	dmri_rsirntwm_cdk_loflh	-0.00284479	0.0113368	11131.2	-0.250934	0.80187	NA	NA	9728	14551	4905	4823	-0.0146783	0.011979	9544.01	-1.22534	0.220479	8593	12882	-0.00236784	0.0113352	11043.8	-0.208892	0.834537	9728	14551	0.000434332	0.0110795	14065.2	0.0392013	0.96873	NA	NA	10582	15773	5391	5191	-0.00709899	0.0160034	5739.35	-0.443594	0.657353	4789	7374	dmri_rsirntwm_cdk_mean	NA	0.987725	0.977577	0	0	0	0	0
cbcl_scr_syn_thought_r	dmri_rsirniwm_cdk_pctrh	0.00984686	0.0185238	13644.4	0.53158	0.595026	NA	NA	9728	14551	4905	4823	0.0045955	0.0197036	12010.3	0.233231	0.815586	8593	12882	0.00897988	0.0185236	13626.1	0.484781	0.627839	9728	14551	-0.00104481	0.0179929	15331.9	-0.0580679	0.953695	NA	NA	10582	15773	5391	5191	0.00375744	0.0260155	6910	0.144431	0.885164	4789	7374	dmri_rsirniwm_cdk_mean	NA	0.992747	0.977577	0	0	0	0	0
cbcl_scr_dsm5_conduct_r	dmri_rsirniwm_cdk_pctrh	0.00755803	0.0182217	12219.1	0.414782	0.678309	NA	NA	9728	14551	4905	4823	0.00431008	0.0193438	10379	0.222814	0.823684	8593	12882	0.00579645	0.0182193	12128.8	0.318149	0.750377	9728	14551	-0.000162042	0.0178255	15310.2	-0.00909049	0.992747	NA	NA	10582	15773	5391	5191	0.0254656	0.0253917	5889.35	1.00291	0.315946	4789	7374	dmri_rsirniwm_cdk_mean	NA	0.992747	0.99726	0	0	0	0	0
cbcl_scr_07_stress_r	dmri_rsirntwm_cdk_iprh	-0.00173037	0.0181416	13880.7	-0.0953815	0.924013	NA	NA	9728	14551	4905	4823	-0.000424865	0.019334	12270.2	-0.0219751	0.982468	8593	12882	-0.00314566	0.0181394	13875.8	-0.173416	0.862327	9728	14551	3.75e-05	0.0176313	14968	0.00212564	0.998304	NA	NA	10582	15773	5391	5191	0.00447144	0.0255803	6998.91	0.1748	0.861242	4789	7374	dmri_rsirntwm_cdk_mean	NA	0.998304	0.998304	0	0	0	0	1

### Sheet: Mediation
M	Y	main_Any_Est_ACME	main_Any_L_ACME	main_Any_U_ACME	main_Any_p_ACME	main_Any_Est_ADE	main_Any_L_ADE	main_Any_U_ADE	main_Any_p_ADE	main_Any_Est_Tot	main_Any_L_Tot	main_Any_U_Tot	main_Any_p_Tot	main_Any_Est_Prop	main_Any_L_Prop	main_Any_U_Prop	main_Any_p_Prop	N_sub_main	N_obs_main	N_1_main	N_2_main	N_pre_main	N_pre_post_main	main_pre_Est_ACME	main_pre_L_ACME	main_pre_U_ACME	main_pre_p_ACME	main_pre_Est_ADE	main_pre_L_ADE	main_pre_U_ADE	main_pre_p_ADE	main_pre_Est_Tot	main_pre_L_Tot	main_pre_U_Tot	main_pre_p_Tot	main_pre_Est_Prop	main_pre_L_Prop	main_pre_U_Prop	main_pre_p_Prop	main_prepost_Est_ACME	main_prepost_L_ACME	main_prepost_U_ACME	main_prepost_p_ACME	main_prepost_Est_ADE	main_prepost_L_ADE	main_prepost_U_ADE	main_prepost_p_ADE	main_prepost_Est_Tot	main_prepost_L_Tot	main_prepost_U_Tot	main_prepost_p_Tot	main_prepost_Est_Prop	main_prepost_L_Prop	main_prepost_U_Prop	main_prepost_p_Prop	extra_Any_Est_ACME	extra_Any_L_ACME	extra_Any_U_ACME	extra_Any_p_ACME	extra_Any_Est_ADE	extra_Any_L_ADE	extra_Any_U_ADE	extra_Any_p_ADE	extra_Any_Est_Tot	extra_Any_L_Tot	extra_Any_U_Tot	extra_Any_p_Tot	extra_Any_Est_Prop	extra_Any_L_Prop	extra_Any_U_Prop	extra_Any_p_Prop	N_sub_extra	N_obs_extra	N_1_extra	N_2_extra	N_pre_extra	N_pre_post_extra	extra_pre_Est_ACME	extra_pre_L_ACME	extra_pre_U_ACME	extra_pre_p_ACME	extra_pre_Est_ADE	extra_pre_L_ADE	extra_pre_U_ADE	extra_pre_p_ADE	extra_pre_Est_Tot	extra_pre_L_Tot	extra_pre_U_Tot	extra_pre_p_Tot	extra_pre_Est_Prop	extra_pre_L_Prop	extra_pre_U_Prop	extra_pre_p_Prop	extra_prepost_Est_ACME	extra_prepost_L_ACME	extra_prepost_U_ACME	extra_prepost_p_ACME	extra_prepost_Est_ADE	extra_prepost_L_ADE	extra_prepost_U_ADE	extra_prepost_p_ADE	extra_prepost_Est_Tot	extra_prepost_L_Tot	extra_prepost_U_Tot	extra_prepost_p_Tot	extra_prepost_Est_Prop	extra_prepost_L_Prop	extra_prepost_U_Prop	extra_prepost_p_Prop	genetics_Any_Est_ACME	genetics_Any_L_ACME	genetics_Any_U_ACME	genetics_Any_p_ACME	genetics_Any_Est_ADE	genetics_Any_L_ADE	genetics_Any_U_ADE	genetics_Any_p_ADE	genetics_Any_Est_Tot	genetics_Any_L_Tot	genetics_Any_U_Tot	genetics_Any_p_Tot	genetics_Any_Est_Prop	genetics_Any_L_Prop	genetics_Any_U_Prop	genetics_Any_p_Prop	N_sub_genetics	N_obs_genetics	N_1_genetics	N_2_genetics	N_pre_genetics	N_pre_post_genetics	genetics_pre_Est_ACME	genetics_pre_L_ACME	genetics_pre_U_ACME	genetics_pre_p_ACME	genetics_pre_Est_ADE	genetics_pre_L_ADE	genetics_pre_U_ADE	genetics_pre_p_ADE	genetics_pre_Est_Tot	genetics_pre_L_Tot	genetics_pre_U_Tot	genetics_pre_p_Tot	genetics_pre_Est_Prop	genetics_pre_L_Prop	genetics_pre_U_Prop	genetics_pre_p_Prop	genetics_prepost_Est_ACME	genetics_prepost_L_ACME	genetics_prepost_U_ACME	genetics_prepost_p_ACME	genetics_prepost_Est_ADE	genetics_prepost_L_ADE	genetics_prepost_U_ADE	genetics_prepost_p_ADE	genetics_prepost_Est_Tot	genetics_prepost_L_Tot	genetics_prepost_U_Tot	genetics_prepost_p_Tot	genetics_prepost_Est_Prop	genetics_prepost_L_Prop	genetics_prepost_U_Prop	genetics_prepost_p_Prop	baseline_Any_Est_ACME	baseline_Any_L_ACME	baseline_Any_U_ACME	baseline_Any_p_ACME	baseline_Any_Est_ADE	baseline_Any_L_ADE	baseline_Any_U_ADE	baseline_Any_p_ADE	baseline_Any_Est_Tot	baseline_Any_L_Tot	baseline_Any_U_Tot	baseline_Any_p_Tot	baseline_Any_Est_Prop	baseline_Any_L_Prop	baseline_Any_U_Prop	baseline_Any_p_Prop	N_sub_baseline	N_obs_baseline	N_1_baseline	N_2_baseline	N_pre_baseline	N_pre_post_baseline	baseline_pre_Est_ACME	baseline_pre_L_ACME	baseline_pre_U_ACME	baseline_pre_p_ACME	baseline_pre_Est_ADE	baseline_pre_L_ADE	baseline_pre_U_ADE	baseline_pre_p_ADE	baseline_pre_Est_Tot	baseline_pre_L_Tot	baseline_pre_U_Tot	baseline_pre_p_Tot	baseline_pre_Est_Prop	baseline_pre_L_Prop	baseline_pre_U_Prop	baseline_pre_p_Prop	baseline_prepost_Est_ACME	baseline_prepost_L_ACME	baseline_prepost_U_ACME	baseline_prepost_p_ACME	baseline_prepost_Est_ADE	baseline_prepost_L_ADE	baseline_prepost_U_ADE	baseline_prepost_p_ADE	baseline_prepost_Est_Tot	baseline_prepost_L_Tot	baseline_prepost_U_Tot	baseline_prepost_p_Tot	baseline_prepost_Est_Prop	baseline_prepost_L_Prop	baseline_prepost_U_Prop	baseline_prepost_p_Prop	Main_Any_p_ACME_fdr	main_05	extra_05	genetics_direction
dmri_dtitdgm_cdsn_ptisrh	cbcl_scr_syn_attention_r	0.000974238	0.00026302	0.0019257	0.0018	0.0461156	0.0237586	0.0685582	0	0.0470899	0.0246927	0.0695524	0	0.0200391	0.0053092	0.0518857	0.0018	7989	12098	3880	4109	305	156	0.000737969	0.000140977	0.00155851	0.0086	0.0292159	0.00768544	0.0511593	0.0082	0.0299539	0.00841755	0.0518395	0.0072	0.023547	0.00410244	0.0978682	0.015	0.000709778	9.03e-05	0.00154154	0.0172	0.04086	0.0190109	0.0634762	0.0002	0.0415698	0.0197307	0.0641162	0.0002	0.0162913	0.00213737	0.0494419	0.0174	0.00138272	0.000476235	0.00257962	0.0006	0.0420635	0.0188668	0.0653863	0.0002	0.0434463	0.0201813	0.0667525	0.0002	0.0310906	0.0101982	0.0810972	0.0008	7073	10723	3423	3650	274	112	0.000910487	0.000182097	0.00187985	0.0094	0.025424	0.00281485	0.0482139	0.0274	0.0263345	0.00363163	0.0492364	0.0238	0.0329371	0.00424253	0.174385	0.0328	0.000659704	3.02e-05	0.00154554	0.039	0.0424748	0.0195201	0.0651277	0.0006	0.0431345	0.0202826	0.0657713	0.0006	0.0145114	0.000614337	0.0459499	0.0396	0.00135822	0.000192045	0.00294553	0.0162	0.0240597	-0.00750413	0.0552193	0.1382	0.0254179	-0.00598993	0.0565371	0.1184	0.0462948	-0.2968	0.447636	0.133	3974	6214	1734	2240	114	56	0.00118526	2.2e-05	0.00277042	0.0468	0.0012733	-0.0291787	0.0314613	0.9304	0.00245856	-0.0281514	0.0326567	0.8708	0.0295518	-1.13716	1.2207	0.8692	0.000231559	-0.000818758	0.00142563	0.645	0.0325925	-0.0003613	0.064716	0.053	0.032824	-5.42e-05	0.0650396	0.0506	0.00571363	-0.0520057	0.0903554	0.6596	0.000985029	0.000115729	0.00227401	0.018	0.049068	0.0263196	0.0737335	0	0.050053	0.0272214	0.0744982	0	0.0187527	0.00216968	0.052995	0.018	7462	7462	7462	NA	276	147	0.000733927	1.28e-05	0.00184624	0.046	0.0301032	0.00679049	0.0539543	0.0106	0.0308371	0.00749642	0.0546857	0.0092	0.022176	-0.000220085	0.105646	0.0544	0.000291425	-0.000218106	0.00109539	0.3002	0.0421515	0.0170988	0.0674752	0.0008	0.0424429	0.017354	0.0678059	0.0008	0.00549416	-0.00585055	0.0323799	0.3002	0.0088	1	1	1
dmri_rsirnd_fib_fmin	cbcl_scr_dsm5_adhd_r	0.00103266	0.00028221	0.00205899	0.0022	0.0442063	0.0219237	0.0666444	0	0.045239	0.0230084	0.0675806	0	0.0221633	0.00593039	0.0576894	0.0022	7990	12100	3880	4110	306	155	0.000796605	0.000130033	0.00169624	0.0134	0.0251019	0.00404398	0.0467958	0.021	0.0258985	0.00480839	0.0476017	0.0176	0.029367	0.00321547	0.142392	0.0306	0.000692982	8.94e-05	0.0015621	0.016	0.0427642	0.0204796	0.0649009	0.0002	0.0434572	0.0212302	0.065574	0	0.0151311	0.00205833	0.0451554	0.016	0.00108617	0.000250723	0.00221386	0.0042	0.0423067	0.0189908	0.0657232	0.0006	0.0433929	0.0200688	0.0668955	0.0006	0.0242605	0.00542395	0.0685805	0.0048	7074	10725	3423	3651	274	112	0.000822305	0.000120295	0.00182032	0.0112	0.0199153	-0.00299186	0.0427117	0.0854	0.0207376	-0.00233026	0.0435255	0.0726	0.036023	-0.115514	0.320185	0.0826	0.000772374	9.44e-05	0.00172265	0.0186	0.0467138	0.0237358	0.0695345	0	0.0474861	0.0245614	0.0702636	0	0.0154706	0.00197226	0.0448814	0.0186	0.00136015	3.2e-05	0.00312223	0.044	0.017268	-0.0139805	0.0482349	0.2788	0.0186281	-0.012419	0.0494689	0.2436	0.0529393	-0.630317	0.697209	0.2772	3974	6214	1734	2240	114	56	0.0014355	0.000155232	0.00320509	0.021	0.00212035	-0.0279487	0.0319856	0.896	0.00355585	-0.0263984	0.0333596	0.828	0.0407354	-1.42499	1.37885	0.831	0.000476663	-0.000234154	0.00165237	0.239	0.0329973	0.000543864	0.0659421	0.0466	0.033474	0.00104449	0.0662867	0.0446	0.0114593	-0.0181348	0.102768	0.2692	0.000264612	-0.000460044	0.00117032	0.474	0.0444881	0.0195372	0.068286	0	0.0447527	0.0198094	0.0686631	0	0.0053905	-0.0120091	0.0309092	0.474	7464	7464	7464	NA	276	147	0.000252339	-0.000300516	0.00104443	0.3856	0.028571	0.00531975	0.0516894	0.0172	0.0288233	0.00550065	0.0520546	0.0162	0.00688966	-0.0146518	0.0609893	0.3946	0.000316642	-0.000529059	0.00130838	0.4478	0.0347831	0.0102781	0.0594748	0.0052	0.0350998	0.0106216	0.0598362	0.0048	0.00793379	-0.0191597	0.0557201	0.4502	0.0088	1	1	1
dmri_dtitdgm_cdsn_ptisrh	cbcl_scr_dsm5_adhd_r	0.000912517	0.000237368	0.00183278	0.0024	0.0402456	0.0181221	0.0626194	0.001	0.0411581	0.019024	0.0633497	0.0006	0.0214931	0.00544725	0.0594166	0.003	7989	12098	3880	4109	306	155	0.000636077	8.7e-05	0.00140941	0.0154	0.0235159	0.00161614	0.0454664	0.0346	0.0241519	0.00222924	0.046081	0.0298	0.024553	0.000915436	0.144961	0.0448	0.000648794	7.93e-05	0.0014815	0.0176	0.0416971	0.0196263	0.063976	0.0006	0.0423459	0.0202233	0.0646196	0.0006	0.0145169	0.00192947	0.0445235	0.0182	0.00100622	0.000232902	0.00202545	0.004	0.0400246	0.0168983	0.0630801	0.0012	0.0410308	0.0179267	0.064163	0.001	0.0237944	0.00545461	0.0708213	0.005	7073	10723	3423	3650	274	112	0.000850608	5.69e-05	0.00186545	0.036	0.0177816	-0.00502371	0.0406212	0.1278	0.0186322	-0.00421627	0.0415189	0.1102	0.0396372	-0.232783	0.404112	0.141	0.000690874	-2.88e-05	0.00161691	0.062	0.0414571	0.0186592	0.0645393	0.0002	0.042148	0.0192534	0.0651676	0.0002	0.015721	-0.000641609	0.0495703	0.0622	0.00100672	4.91e-05	0.0024657	0.0322	0.0230843	-0.00799875	0.0543632	0.1544	0.024091	-0.00684119	0.0553979	0.1388	0.03413	-0.275685	0.386894	0.1654	3974	6214	1734	2240	114	56	0.000803733	-3.9e-05	0.00209692	0.0676	0.00380198	-0.0257687	0.0337473	0.8084	0.00460571	-0.025123	0.0345818	0.7662	0.022007	-0.781509	0.865566	0.7774	0.000255129	-0.00058627	0.00130273	0.5404	0.0274411	-0.00510381	0.0604204	0.1006	0.0276962	-0.00488488	0.0607591	0.0966	0.00642052	-0.065583	0.114169	0.583	0.00132186	0.000256194	0.00263437	0.006	0.0439619	0.0170739	0.068549	0.002	0.0452837	0.0183587	0.0695772	0.002	0.0285192	0.00531662	0.0870423	0.008	7462	7462	7462	NA	277	146	0.000999539	0.000126415	0.00221373	0.017	0.0268889	0.00304142	0.0507403	0.024	0.0278884	0.00414151	0.051729	0.021	0.034033	0.00214944	0.177907	0.038	0.000604267	-0.000236966	0.00175892	0.1676	0.0363423	0.0118596	0.0612345	0.0048	0.0369465	0.0123128	0.0619287	0.0044	0.0148549	-0.00778332	0.068863	0.1712	0.0088	1	1	1
dmri_rsirnt_fib_fmin	cbcl_scr_dsm5_adhd_r	0.000895437	0.00019705	0.00184664	0.006	0.0403735	0.0184186	0.0627831	0.0006	0.0412689	0.0192645	0.0636346	0.0002	0.0206874	0.00470521	0.0603104	0.0062	7990	12100	3880	4110	306	155	0.000827302	0.000123145	0.00176752	0.019	0.0223101	0.000909619	0.0437028	0.0406	0.0231374	0.00173514	0.0444949	0.0338	0.0338219	-0.000660545	0.206975	0.0528	0.000646577	4.62e-05	0.00150783	0.0306	0.0393811	0.0171255	0.0620132	0.0006	0.0400277	0.0177539	0.0626734	0.0006	0.015236	0.00109614	0.0501602	0.0312	0.000797594	0.000115237	0.00178374	0.0118	0.0416971	0.0186821	0.0650201	0.0002	0.0424946	0.0193947	0.0658352	0.0002	0.0179196	0.00266694	0.0536244	0.012	7074	10725	3423	3651	274	112	0.000632668	2.46e-05	0.00150503	0.038	0.0182212	-0.00480248	0.0409757	0.119	0.0188539	-0.00418389	0.0415823	0.1074	0.0288194	-0.156596	0.287269	0.141	0.000527152	-8.72e-06	0.00136264	0.0576	0.0441566	0.0215138	0.0669388	0	0.0446838	0.0219995	0.0673556	0	0.0107942	-0.000191749	0.0373273	0.0576	0.00162644	0.000299796	0.00353343	0.0112	0.0210982	-0.0106174	0.0526011	0.1882	0.0227247	-0.00889715	0.0542798	0.1608	0.0593696	-0.491562	0.627884	0.1708	3974	6214	1734	2240	114	56	0.00163765	0.00026726	0.00347792	0.0158	0.00572084	-0.0249385	0.0356974	0.7192	0.00735849	-0.0232262	0.037408	0.6412	0.0639396	-1.68289	1.64885	0.6466	0.000456183	-0.000332673	0.00160694	0.2808	0.0325518	0.000703132	0.0650286	0.046	0.0330079	0.00123694	0.0656101	0.0426	0.0113581	-0.0226051	0.10491	0.311	0.000489499	-0.000250621	0.00150877	0.168	0.0442776	0.0187175	0.0671416	0	0.0447671	0.019472	0.0680316	0	0.00945082	-0.00566699	0.0414253	0.168	7464	7464	7464	NA	276	147	0.000288736	-0.000183384	0.00107197	0.2846	0.0301692	0.00665326	0.0536061	0.01	0.030458	0.00695011	0.0539343	0.0092	0.00760488	-0.00746329	0.056438	0.2894	0.000338016	-0.000318353	0.0012661	0.325	0.0415375	0.0171595	0.0662365	0.0016	0.0418755	0.0173334	0.0666931	0.0016	0.00674236	-0.00833176	0.0376069	0.3262	0.0165	1	1	1
dmri_dtimdgm_cdsn_parstangrh	cbcl_scr_syn_attention_r	0.000679109	0.000110693	0.00147689	0.011	0.046424	0.0242806	0.0689598	0	0.0471032	0.0248189	0.0695802	0	0.0136141	0.00228585	0.0392875	0.011	7989	12098	3880	4109	306	155	0.000320956	-5.27e-05	0.000912924	0.1074	0.0291557	0.00730217	0.0505165	0.0084	0.0294766	0.00767082	0.0507467	0.0084	0.00975028	-0.00223452	0.0494404	0.1142	0.000483444	-1.91e-05	0.00123934	0.0602	0.0414001	0.0190827	0.0641724	0.0004	0.0418835	0.0195088	0.0645515	0.0004	0.0107758	-0.000449938	0.03693	0.0606	0.000750034	2.2e-05	0.0017052	0.0434	0.0421366	0.0188691	0.0655638	0.001	0.0428866	0.0197329	0.0662845	0.0006	0.0167758	0.00048092	0.0520126	0.044	7073	10723	3423	3650	274	112	0.0005166	-0.00011427	0.00135598	0.119	0.0237046	0.000311121	0.0469227	0.0464	0.0242212	0.000803231	0.0476191	0.0418	0.0192976	-0.0181598	0.139627	0.1568	0.000524052	-0.000164383	0.00138869	0.1424	0.0431022	0.0204357	0.0658305	0	0.0436262	0.0210187	0.0663829	0	0.0111966	-0.00398607	0.0409268	0.1424	0.000950964	9.14e-06	0.00235312	0.046	0.0212408	-0.00962653	0.053033	0.181	0.0221918	-0.00876468	0.0539931	0.1644	0.0344055	-0.292609	0.387574	0.2016	3974	6214	1734	2240	114	56	0.000788267	-0.000172192	0.00212741	0.1158	0.00418848	-0.0257925	0.0347833	0.7912	0.00497675	-0.0250097	0.0355144	0.7496	0.0222386	-0.784556	0.845847	0.773	0.000176117	-0.000662029	0.0011929	0.6716	0.0293478	-0.00349687	0.0619746	0.0808	0.0295239	-0.00330918	0.0623027	0.0794	0.00397307	-0.0629612	0.0837778	0.697	0.000736696	2.21e-05	0.0018107	0.038	0.054252	0.0304003	0.0796969	0	0.0549887	0.0316678	0.0807657	0	0.012543	0.000469282	0.0388476	0.038	7462	7462	7462	NA	275	148	0.000621342	-5.51e-05	0.00168028	0.0852	0.0298947	0.00657186	0.0533336	0.0104	0.0305161	0.00735018	0.0538828	0.0094	0.0186679	-0.00263311	0.0970973	0.0942	0.000347438	-0.00021559	0.00123008	0.263	0.0447993	0.0199891	0.0688059	0.0004	0.0451468	0.0204929	0.0692183	0.0002	0.00639167	-0.00510209	0.0329276	0.2632	0.0242	1	1	1
dmri_rsirnd_fib_fmin	cbcl_scr_syn_attention_r	0.000777241	0.000106269	0.00171304	0.0166	0.0482567	0.0264812	0.0704535	0	0.0490339	0.0273061	0.0712275	0	0.0149859	0.00219846	0.0425568	0.0166	7990	12100	3880	4110	305	156	0.000480991	-4.42e-06	0.00121462	0.0552	0.0270447	0.00543393	0.0486121	0.0158	0.0275257	0.00593918	0.0491494	0.0142	0.0161472	-0.00103351	0.0807574	0.0686	0.000448796	-6.51e-05	0.0012218	0.1002	0.0415921	0.0189132	0.0640282	0.0002	0.0420409	0.0194542	0.0644758	0.0002	0.00963941	-0.00159387	0.0372766	0.1004	0.000590047	-0.000101381	0.00152224	0.097	0.0439167	0.0197565	0.0672973	0.0002	0.0445067	0.0203344	0.0678728	0.0002	0.0125229	-0.00233917	0.0424796	0.0968	7074	10725	3423	3651	274	112	0.000523269	-3.02e-05	0.00132534	0.0672	0.0239181	0.000867282	0.0465407	0.0422	0.0244414	0.00119916	0.0470641	0.0372	0.0194672	-0.00663901	0.140646	0.1012	0.000435271	-0.000187295	0.00124296	0.177	0.0400306	0.0167145	0.0623836	0.0008	0.0404659	0.0172132	0.0628716	0.0008	0.00981942	-0.00490908	0.0400237	0.1778	0.000854442	-0.000368039	0.00243774	0.1818	0.0221377	-0.00941934	0.0539956	0.1642	0.0229922	-0.0083808	0.0548814	0.148	0.0296775	-0.241198	0.363281	0.3022	3974	6214	1734	2240	114	56	0.000754442	-0.000437387	0.0022454	0.2224	0.00384637	-0.0256846	0.034299	0.8028	0.00460082	-0.0251225	0.0350992	0.7586	0.0180042	-0.82058	0.910297	0.8158	0.000263723	-0.000346859	0.00122194	0.4566	0.0321277	-0.000291135	0.0651766	0.0516	0.0323914	4.33e-05	0.0653609	0.0498	0.00542335	-0.0252334	0.0796954	0.4852	0.000168062	-0.00054951	0.00103981	0.65	0.0509027	0.0270201	0.0745661	0	0.0510708	0.0272913	0.0751137	0	0.00277893	-0.0111711	0.021418	0.65	7464	7464	7464	NA	275	148	0.000211884	-0.000309151	0.000950191	0.4408	0.0291126	0.00587719	0.05301	0.0126	0.0293244	0.00622352	0.0532537	0.012	0.00565398	-0.0139426	0.0539322	0.4452	0.00027602	-0.000486422	0.00122397	0.4632	0.0484269	0.0229324	0.0735601	0.0002	0.048703	0.0232386	0.0738932	0.0002	0.00469374	-0.0108349	0.0294044	0.4634	0.0282857	1	0	1
dmri_rsirnt_fib_fmin	cbcl_scr_syn_attention_r	0.000669891	7.75e-05	0.00151555	0.018	0.0482218	0.0258897	0.0705209	0	0.0488917	0.0265851	0.0712109	0	0.0129552	0.00153124	0.0372438	0.018	7990	12100	3880	4110	305	156	0.000678024	3.87e-05	0.00154781	0.0354	0.0281559	0.00642308	0.0499427	0.01	0.028834	0.00714333	0.0505926	0.0076	0.0226085	0.000581319	0.101696	0.043	0.000493089	1.29e-07	0.00126983	0.05	0.0418589	0.0194698	0.0645452	0.0002	0.042352	0.0199302	0.064986	0.0002	0.0105743	-2.87e-07	0.0385264	0.0502	0.000667763	3.91e-05	0.00156517	0.0328	0.047401	0.0236111	0.0708769	0.0002	0.0480687	0.0242402	0.0717096	0.0002	0.0130328	0.000850096	0.0401542	0.033	7074	10725	3423	3651	274	112	0.000557824	1.44e-05	0.00140028	0.041	0.0219278	-0.00131696	0.0458634	0.0652	0.0224856	-0.000676448	0.0464273	0.0584	0.0219039	-0.046593	0.178774	0.0974	0.000391757	-7.21e-05	0.00111006	0.1182	0.0444087	0.021762	0.0674563	0.0002	0.0448005	0.022105	0.0678447	0.0002	0.0077606	-0.00165475	0.0304599	0.1184	0.00123162	-4.69e-05	0.00295616	0.0616	0.0253126	-0.00652421	0.0569486	0.1176	0.0265442	-0.00509658	0.0582762	0.1014	0.0401199	-0.206399	0.396631	0.157	3974	6214	1734	2240	114	56	0.00134523	6.46e-06	0.0031603	0.0492	0.00518437	-0.0251769	0.0352486	0.742	0.0065296	-0.0236718	0.0363918	0.677	0.0471068	-1.2416	1.31306	0.6946	0.000322716	-0.000303813	0.00134452	0.3702	0.0313712	-0.000978523	0.064176	0.0568	0.0316939	-0.000670106	0.064422	0.0538	0.00730736	-0.025884	0.0819656	0.4028	0.000322494	-0.000227065	0.00122639	0.294	0.0499145	0.0250843	0.074505	0	0.0502369	0.0253654	0.0749728	0	0.00517517	-0.00584855	0.0275755	0.294	7464	7464	7464	NA	276	147	0.000207008	-0.000235127	0.000855189	0.4	0.0296592	0.00608481	0.0528378	0.0146	0.0298663	0.00624958	0.0530333	0.0138	0.00516027	-0.0110435	0.0457737	0.4078	0.000302783	-0.000421217	0.00121189	0.4036	0.0480078	0.0233016	0.0730672	0.0004	0.0483105	0.023538	0.0734327	0.0004	0.00527437	-0.00953814	0.0301216	0.404	0.0282857	1	1	1
dmri_dtimdgm_cdsn_parstangrh	cbcl_scr_dsm5_adhd_r	0.000608271	6.47e-05	0.00137676	0.0222	0.0438653	0.0217259	0.0656312	0	0.0444736	0.0222668	0.0662264	0	0.0129537	0.00143124	0.0381464	0.0222	7989	12098	3880	4109	305	156	0.00042099	-2.61e-05	0.00107759	0.07	0.0254182	0.0038228	0.0469776	0.0212	0.0258392	0.00420265	0.0474488	0.0192	0.0149357	-0.00311158	0.0877611	0.0876	0.000484486	-7.42e-06	0.00119691	0.054	0.0376668	0.0152455	0.0600186	0.0004	0.0381513	0.0158113	0.0604031	0.0004	0.0117452	-0.000208756	0.0420623	0.0544	0.000682974	4.31e-05	0.00156622	0.0338	0.0415903	0.0181826	0.0643979	0.0004	0.0422733	0.0188613	0.0652156	0.0004	0.0154793	0.000945353	0.0484855	0.0342	7073	10723	3423	3650	274	112	0.00045836	-0.00017497	0.001272	0.1662	0.0201362	-0.00286889	0.0429073	0.0894	0.0205946	-0.00250304	0.0433996	0.0826	0.0191519	-0.0790679	0.189875	0.23	0.000317493	-0.000204083	0.00101611	0.2314	0.0434002	0.0213102	0.0662191	0.0006	0.0437176	0.021645	0.0665591	0.0004	0.00659731	-0.00494216	0.0269339	0.2318	0.000551503	-0.000155049	0.00171292	0.1576	0.0182172	-0.0136779	0.0497301	0.2574	0.0187687	-0.0131832	0.0503033	0.244	0.0188564	-0.23679	0.290821	0.356	3974	6214	1734	2240	114	56	0.000488283	-0.000130933	0.00150753	0.167	-0.0013524	-0.0314185	0.0280889	0.928	-0.00086412	-0.0309117	0.0286841	0.9532	-0.00166627	-0.552756	0.534792	0.9698	0.0002213	-0.000464987	0.00111383	0.5148	0.0308735	-0.00140256	0.0631291	0.0622	0.0310948	-0.00119162	0.0633814	0.0612	0.00502984	-0.0385696	0.0743968	0.5464	0.000816263	4.14e-05	0.00191014	0.04	0.0418342	0.0175678	0.0656713	0	0.0426505	0.0182052	0.0668408	0	0.0174097	0.000886578	0.0596944	0.04	7462	7462	7462	NA	276	147	0.00053654	-0.000128843	0.00152686	0.1284	0.0317244	0.00888076	0.0555181	0.0066	0.032261	0.00934059	0.056131	0.0052	0.0149706	-0.00491539	0.0757746	0.1332	0.000600865	-0.000159406	0.0017492	0.1358	0.040161	0.0156664	0.0656107	0.0006	0.0407618	0.016246	0.0661776	0.0004	0.0131941	-0.00409263	0.0562044	0.1362	0.030525	1	1	1
dmri_dtimdgm_cdsn_parstangrh	cbcl_scr_dsm5_conduct_r	0.000314371	-0.000182477	0.000973427	0.2232	0.0394613	0.0179837	0.0610002	0.0002	0.0397757	0.0181966	0.061215	0.0002	0.00713832	-0.00492951	0.0308393	0.2234	7989	12098	3880	4109	306	155	0.000298975	-6.01e-05	0.000885504	0.1304	0.0135077	-0.00751816	0.0345948	0.2118	0.0138067	-0.00716551	0.0348806	0.2018	0.014831	-0.184041	0.236158	0.3042	0.000226297	-0.000138349	0.000789061	0.2566	0.0533523	0.0312229	0.0749435	0	0.0535785	0.0314522	0.0751557	0	0.0035107	-0.00269164	0.0164645	0.2566	0.000373605	-5.56e-05	0.00108837	0.1122	0.0348758	0.0119807	0.0570793	0.0034	0.0352494	0.012193	0.0573778	0.0032	0.00937078	-0.00188132	0.0440776	0.1154	7073	10723	3423	3650	274	112	0.000392595	-4.81e-05	0.0010918	0.1004	0.0110929	-0.011206	0.0330414	0.3224	0.0114855	-0.0107835	0.0334821	0.306	0.020121	-0.295015	0.392341	0.3832	0.000216662	-0.000139572	0.000783607	0.2682	0.0504596	0.0278843	0.0725418	0	0.0506763	0.0281063	0.072814	0	0.0034544	-0.00283815	0.0170459	0.2682	0.000355474	-0.000469777	0.00145918	0.3872	0.00524737	-0.0256861	0.0359173	0.7374	0.00560285	-0.0255331	0.0363875	0.719	0.00666556	-0.405879	0.437434	0.8262	3974	6214	1734	2240	114	56	0.000515835	-0.000230605	0.00166803	0.213	-0.0162499	-0.0458244	0.0133347	0.2728	-0.015734	-0.0451089	0.0138304	0.2886	-0.0185092	-0.364821	0.296932	0.4416	4.57e-05	-0.000440156	0.000648959	0.8702	0.0309787	-0.000649088	0.0632758	0.055	0.0310244	-0.00067225	0.0632723	0.0556	0.000431805	-0.0272443	0.0383189	0.8762	0.000401954	-0.000275149	0.00127994	0.234	0.0610587	0.03628	0.0857056	0	0.0614606	0.0370895	0.0861434	0	0.00587769	-0.00454756	0.0237296	0.234	7462	7462	7462	NA	277	146	0.000359428	-0.000136879	0.00118669	0.2034	0.0315448	0.00842917	0.0543619	0.0058	0.0319043	0.00887314	0.0548627	0.0056	0.0094595	-0.00500536	0.0601173	0.2062	2.05e-05	-0.000529138	0.000607251	0.9464	0.0744018	0.0498052	0.099123	0	0.0744222	0.0498428	0.0991243	0	9.14e-05	-0.00751096	0.00855757	0.9464	0.2728	0	0	1
dmri_dtimdgm_cdsn_parstangrh	cbcl_scr_syn_rulebreak_r	0.000278374	-0.000187458	0.000915052	0.2566	0.0346259	0.0128798	0.0556896	0.0018	0.0349042	0.0131038	0.0560147	0.0014	0.00707437	-0.00583249	0.0349484	0.258	7989	12098	3880	4109	305	156	0.000153615	-0.00018068	0.000650309	0.3942	0.00653839	-0.014242	0.0276255	0.535	0.006692	-0.0142143	0.0277409	0.5274	0.00562151	-0.214857	0.245514	0.7108	0.000200636	-0.000151805	0.000738595	0.2974	0.0536719	0.0312212	0.0753616	0	0.0538725	0.0314085	0.0756257	0	0.00303217	-0.0028841	0.0151012	0.2974	0.000382494	-8.34e-05	0.00112633	0.1256	0.0332515	0.0107934	0.0556985	0.0034	0.033634	0.0111015	0.0561	0.0032	0.010143	-0.00276531	0.0496935	0.1288	7073	10723	3423	3650	274	112	0.000265844	-0.000122013	0.000881661	0.2202	0.00473886	-0.0174634	0.0270436	0.6778	0.0050047	-0.0172091	0.0273075	0.6608	0.00878183	-0.323657	0.384893	0.7342	0.000213536	-0.000139127	0.000783036	0.299	0.0552063	0.0334287	0.076934	0	0.0554198	0.0335984	0.0771135	0	0.00306365	-0.00264486	0.015461	0.299	7.51e-05	-0.000721797	0.000931071	0.8304	0.00770763	-0.0225369	0.0383752	0.6232	0.00778274	-0.0224474	0.0384178	0.6188	0.00140012	-0.231201	0.286339	0.92	3974	6214	1734	2240	114	56	2e-05	-0.000812845	0.000886006	0.9598	-0.0131734	-0.0418267	0.0160317	0.3754	-0.0131534	-0.0417462	0.0160299	0.3746	-0.000397375	-0.202042	0.201018	0.97	4.67e-05	-0.000408168	0.000607678	0.8444	0.0288932	-0.00251734	0.0601959	0.073	0.0289398	-0.00251077	0.0602453	0.0724	0.000526825	-0.0293391	0.0410651	0.8508	9.38e-05	-0.000564755	0.000747173	0.738	0.056658	0.0319574	0.082705	0	0.0567519	0.0320589	0.0830275	0	0.00149565	-0.0116066	0.0153867	0.738	7462	7462	7462	NA	277	146	7.93e-06	-0.000631708	0.000647214	0.98	0.0235924	0.000100803	0.046612	0.0494	0.0236003	9.7e-05	0.0467238	0.0496	0.000109864	-0.0531156	0.0503788	0.9876	-5.21e-06	-0.000483963	0.000455791	0.9912	0.0697278	0.0455588	0.0942121	0	0.0697225	0.0455604	0.0942509	0	-6.67e-06	-0.00731921	0.00667665	0.9912	0.28226	0	0	1
dmri_dtitdgm_cdsn_ptisrh	cbcl_scr_dsm5_conduct_r	0.000258501	-0.000379195	0.00100441	0.4138	0.0393364	0.0181788	0.0611557	0.0002	0.0395949	0.0183652	0.0613715	0.0002	0.00597549	-0.010604	0.0314424	0.414	7989	12098	3880	4109	306	155	0.000360715	-0.000232191	0.00107853	0.2248	0.0106337	-0.0104036	0.0312699	0.3164	0.0109945	-0.010114	0.0316472	0.2998	0.0199584	-0.315672	0.371587	0.4546	0.000291598	-0.00014709	0.000916825	0.2026	0.0566292	0.0347468	0.0785195	0	0.0569208	0.0350592	0.0787385	0	0.00450128	-0.00263514	0.0180153	0.2026	0.000437985	-0.000157639	0.00124407	0.1574	0.0370216	0.0144259	0.0597331	0.0014	0.0374595	0.0149292	0.0601708	0.001	0.0108633	-0.00445546	0.0456306	0.158	7073	10723	3423	3650	274	112	0.000409148	-5.84e-05	0.00112953	0.1006	0.0131386	-0.00955716	0.0352625	0.2468	0.0135477	-0.00927098	0.0356904	0.2304	0.0209039	-0.237903	0.313026	0.3082	0.000281674	-0.000134259	0.000925907	0.2092	0.0551533	0.0322134	0.0775503	0	0.055435	0.0324976	0.0778385	0	0.00428951	-0.0025458	0.0184548	0.2092	3.47e-05	-0.000774032	0.000908771	0.9348	0.00702225	-0.0240672	0.037262	0.6492	0.00705693	-0.0241486	0.0372823	0.6484	0.000449137	-0.270244	0.251863	0.9744	3974	6214	1734	2240	114	56	0.000163286	-0.000786917	0.0011925	0.7184	-0.0143818	-0.0432208	0.0149915	0.327	-0.0142185	-0.0429851	0.0149576	0.3324	-0.00460486	-0.25396	0.233043	0.826	1.45e-05	-0.000421515	0.000504878	0.9516	0.0297928	-0.00166832	0.0614163	0.0634	0.0298073	-0.00168432	0.0614667	0.0632	9.95e-05	-0.0268373	0.0306922	0.9528	0.000524621	-0.000296271	0.00155242	0.188	0.06198	0.0389898	0.0836233	0	0.0625046	0.0396282	0.0842746	0	0.00747591	-0.00447574	0.0284276	0.188	7462	7462	7462	NA	276	147	0.000153403	-0.000510433	0.000919618	0.645	0.0333647	0.0102519	0.0562635	0.0048	0.0335181	0.0102721	0.0563906	0.005	0.00365733	-0.0196625	0.0382059	0.6476	5.39e-05	-0.000561625	0.000699786	0.837	0.072804	0.0480866	0.0973519	0	0.0728578	0.0482353	0.0973752	0	0.000443162	-0.00789013	0.0102822	0.837	0.4138	0	0	1
